# Intraoperative Plasma Proteomic Changes in Cardiac Surgery: In Search of Biomarkers of Post-operative Delirium

**DOI:** 10.1101/2022.06.08.22276153

**Authors:** Kwame Wiredu, Sean O’Connor, Erika Monteith, Brooke Brauer, Arminja N. Kettenbach, Hildreth R. Frost, Shahzad Shaefi, Scott A. Gerber

**Affiliations:** Department of Molecular and Systems Biology, Geisel School of Medicine at Dartmouth, Lebanon, NH; Program in Quantitative Biomedical Sciences, Geisel School of Medicine at Dartmouth, Lebanon, NH; Department of Anesthesia, Critical Care and Pain Medicine, Beth Israel Deaconess Medical Center, Boston MA; Department of Biochemistry and Cell Biology, Geisel School of Medicine at Dartmouth, Lebanon, NH; Dartmouth Cancer Center, Geisel School of Medicine at Dartmouth, Lebanon, NH; Department of Biomedical Data Science, Geisel School of Medicine at Dartmouth, Lebanon, NH; Department of Anesthesia, Critical Care and Pain Medicine, Harvard Medical School, Boston MA

**Author notes:** Corresponding author: Scott A. Gerber, Professor of Molecular and Systems Biology, 1 Medical Drive, Lebanon NH 03756.

**Keywords:** biomarker discovery, delirium, mass spectrometry, plasma, proteomics

## Abstract

**Purpose:** Delirium presents a significant healthcare burden. It complicates post-operative care in up to 50% of cardiac surgical patients with worse hospital outcomes, longer hospital stays and higher overall cost of care. Moreover, the nature of delirium following cardiac surgery with cardiopulmonary bypass (CPB) remains unclear, the underlying pathobiology is poorly understood, status quo diagnostic methods are subjective, and diagnostic biomarkers are currently lacking.

**Objective:** To identify diagnostic biomarkers of delirium and for insights into possible neuronal pathomechanisms.

**Experimental design:** Comparative proteomic analyses were performed on plasma samples from a nested matched cohort of patients who underwent cardiac surgery on CPB. A targeted proteomics strategy was used for validation in an independent set of samples. Biomarkers were assessed for biological functions and diagnostic accuracy.

**Results:** 47% of subjects demonstrated delirium. Of 3803 total proteins identified and quantified from patient plasma samples by multiplexed quantitative proteomics, 16 were identified as signatures of exposure to CPB, and 11 biomarkers distinguished delirium cases from non-cases (AuROC = 93%). Notable among these biomarkers are C-reactive protein, serum amyloid A-1 and cathepsin-B.

**Conclusions and clinical relevance:** The interplay of systemic and central inflammatory markers shed new light on delirium pathogenesis. This work suggests that accurate identification of cases may be achievable using a panel of biomarkers.

**Statement of Clinical Relevance:** The acute implication of delirium is well-documented, yet the true extent of the consequences beyond the immediate post-operative period has yet to be fully known. Despite its impact on the geriatric population, delirium remains underdiagnosed. Correctly identifying cases remain a challenge in clinical practice: the arbitrary and subjective nature of current diagnostic tools, such as the confusion assessment method, underscores the urgent need for diagnostic biomarkers. The clinical usefulness of delirium biomarkers extent beyond the objective identification of cases. Delirium biomarkers will also be useful for risk stratification, long-term follow-up of patients and may offer insights into possible etiologies that underpin the condition. In this report, we found systemic markers of inflammation with well-established association with delirium, as well as new biomarkers that shed new light on the condition. Although validation in a larger cohort is the necessary next step, our efforts lay the groundwork for future studies and highlight new frontiers in delirium research yet to be explored.

## Supplementary material for "Intraoperative Plasma Proteomic Changes in Cardiac Surgery: In Search of Biomarkers of Post-operative Delirium": table_supplemental_1.csv (part 1 of 2)

Protein Name	Uniprot Accession	Protein Description	Maximum xcorr parameter for protein identification	Maximum dcn parameter for protein identification	Minimum part per million parameter for protein identification	Maximum Coverage	Unique Peptides Identified	P6_A_1	P11_A_1	P5_A_2	P10_A_2	P2_B_1	P8_B_1	P11_B_1	P6_B_2	P12_B_2	P4_A_1	P15_A_1	P4_A_2	P1_B_1	P5_B_1	P6_B_1	P5_B_2	P7_B_2	P9_B_2	P8_A_1	P14_A_1	P9_A_2	P11_A_2	P2_A_2	P10_B_1	P10_B_2	P8_B_2	P7_A_1	P10_A_1	P7_A_2	P12_A_2	P13_B_1	P8_A_2	P1_B_2	P14_B_2	P2_A_1	P9_A_1	P6_A_2	P7_B_1	P13_A_2	P2_B_2	P14_A_2	P4_B_2	P15_B_2	P3_A_1	P12_A_1	P13_A_1	P4_B_1	P3_B_1	P15_A_2	P3_B_2	P14_B_1	P13_B_2	P1_A_1	P5_A_1	P3_A_2	P1_A_2	P9_B_1	P15_B_1	P12_B_1	P11_B_2
1433B_HUMAN	P31946	14-3-3 protein beta/alpha OS=Homo sapiens OX=9606 GN=YWHAB PE=1 SV=3	5.853	0.7106	8.64E-04	0	10	1.459537856	-1.140844344	-1.121463108	2.264304347	-0.679551086	1.702051754	-1.419837933	1.780295213	-1.091048212	2.407365518	1.345125397	2.462377889	-1.149378749	-0.703026912	1.826055899	-1.172671949	-0.643811092	1.154041924	-1.744154615	-0.755525667	1.351986704	-1.701904979	1.897763361	-0.507750159	-0.168659889	1.505503698	-0.693549896	2.258951918	-0.757541568	-1.553531121	-2.054303561	-1.655417442	-2.097471665	-1.013731307	1.675058555	1.405357759	1.21556918	-0.691488944	-1.640388382	-0.996464494	-1.042743834	0.09608552	-1.017499668	2.589287451	-1.495346532	-0.231915653	-0.074027084	2.182844955	1.329906236	2.212433371	-0.604634832	-0.791401968	-0.336124425	-2.931079111	2.361145975	-0.437336492	1.257639869	-1.777116009	-1.28779587	-1.450603891
1433E_HUMAN	P62258	14-3-3 protein epsilon OS=Homo sapiens OX=9606 GN=YWHAE PE=1 SV=1	4.003	0.5798	8.64E-04	10.98039216	16	1.665919664	-0.855340408	-0.772862814	2.196931512	-0.363377576	1.674851142	-0.878774881	2.037539284	-0.786354619	2.301143144	1.426662785	2.349425175	-0.322514111	-0.117978158	1.942920783	-0.305460327	0.139393761	1.298978279	-1.258518062	-0.399035601	1.418065302	-1.211255507	1.952471233	-0.427098713	-0.088467853	1.396715974	-0.476662608	2.065031783	-0.501118122	-1.098306864	-1.437920894	-1.162805946	-1.326887297	-0.500299371	1.986700196	1.574749792	1.533345213	-0.323541904	-0.908112865	-0.574419529	-0.397213355	-0.020031087	-0.857690577	2.36698475	-0.699912613	-0.128467796	0.20883458	1.925565023	1.373835763	2.065242361	-0.035341395	-0.33498436	-0.245029169	-1.967562678	2.303109943	-0.254126826	1.152024699	-1.378486832	-1.053421652	-1.124198513
1433F_HUMAN	Q04917	14-3-3 protein eta OS=Homo sapiens OX=9606 GN=YWHAH PE=1 SV=4	4.649	0.5829	8.64E-04	7.723577236	12	1.518190523	-0.836699623	-1.104896998	2.209354556	-0.524146971	1.711145096	-1.042526351	1.834284974	-0.885420983	2.260607224	1.3406718	2.360446077	-0.811324493	-0.515202685	1.867517717	-0.644926891	-0.319922462	1.229869354	-1.562485654	-0.623171194	1.373962931	-1.442360069	2.006436988	-0.440810296	-0.08484206	1.542135818	-0.72610622	2.140619195	-0.825873085	-1.750994153	-2.287970607	-1.685095094	-2.253450233	-1.116360142	1.913475909	1.473889662	1.452770884	-0.711295374	-1.437289339	-0.877738195	-0.838770221	-0.166361169	-1.421957877	2.507179215	-1.934613348	-0.451851362	-0.180974463	2.147084781	1.404074035	2.210090467	-0.808312125	-0.994175207	-0.212829406	-1.8219818	2.235606149	-0.154042657	1.299291902	-1.373438401	-0.875062781	-1.300226035
1433G_HUMAN	P61981	14-3-3 protein gamma OS=Homo sapiens OX=9606 GN=YWHAG PE=1 SV=2	4.293	0.618	8.64E-04	16.19433198	14	1.520654768	-1.13161945	-1.108325887	2.270769044	-0.621574564	1.727139017	-1.334720068	1.862392357	-1.005611939	2.355236219	1.328708456	2.440730037	-0.945019926	-0.534737458	1.862596916	-0.74531635	-0.446252816	1.238439015	-1.736679343	-0.548605812	1.378815469	-1.596971979	1.930328907	-0.44091137	-0.097387645	1.532063894	-0.657622002	2.213866923	-0.790807765	-1.575249821	-1.913767034	-1.552745835	-1.87361168	-0.87318338	1.773340892	1.505751308	1.42505703	-0.777747351	-1.851767074	-0.91366242	-0.88890347	-0.043669133	-1.698983023	2.610328432	-1.691835521	-0.451823174	0.029897414	2.184920429	1.311720724	2.222712562	-0.69368169	-0.851945715	-0.376334745	-1.497423491	2.043655612	-0.35125814	1.371751654	-0.75152483	-0.68955709	-0.66990901
1433S_HUMAN	P31947	14-3-3 protein sigma OS=Homo sapiens OX=9606 GN=SFN PE=1 SV=1	3.478	0.5658	8.64E-04	0	6	1.554403434	-1.127487738	-1.078960766	2.265856982	-0.706488279	1.743031304	-1.387938623	1.91070964	-1.034894449	2.338860053	1.349506525	2.432412409	-0.736085022	-0.517495861	1.922168165	-0.666202119	-0.384695038	1.212026529	-1.592604569	-0.606565973	1.366239805	-1.439664978	1.95042011	-0.485177591	-0.113195715	1.536265758	-0.671165395	2.220518635	-0.787584847	-1.532395117	-1.968122572	-1.504241821	-1.987119284	-0.884432734	1.779784895	1.480092455	1.45826242	-0.636404389	-1.286541254	-0.881476873	-0.701791394	0.355410747	-1.321509152	2.577454155	-1.515991296	-0.269016116	0.086454668	2.270735772	1.432583228	2.347703982	-0.586832172	-0.741070736	-0.260874341	-1.614046013	2.1433968	-0.221573082	1.233178976	-1.136634276	-0.992312654	-1.114527104
1433T_HUMAN	P27348	14-3-3 protein theta OS=Homo sapiens OX=9606 GN=YWHAQ PE=1 SV=1	5.408	0.6829	8.64E-04	0	9	1.504043174	-1.186725748	-1.181581818	2.211747875	-0.733583616	1.707087293	-1.571114487	1.841085779	-1.152656332	2.387737633	1.363918649	2.450891963	-1.006534528	-0.633508663	1.852334909	-1.072747519	-0.570665636	1.150869625	-1.783403232	-0.786351566	1.346517489	-1.730854528	1.930130493	-0.560726452	-0.179461134	1.509943348	-0.644286336	2.231456846	-0.758340918	-1.552139916	-2.068726481	-1.567069756	-2.10736121	-0.980805262	1.745687871	1.398899051	1.265469521	-0.815001357	-1.883510555	-1.076629541	-1.088190162	0.179735778	-0.877133456	2.495489095	-1.488960793	-0.250253339	-0.036346469	2.132882668	1.352339281	2.192934899	-0.576064096	-0.733357945	-0.273175215	-2.616840362	2.272194082	-0.336801642	1.246140036	-1.464277271	-1.164676957	-1.287509372
1433Z_HUMAN	P63104	14-3-3 protein zeta/delta OS=Homo sapiens OX=9606 GN=YWHAZ PE=1 SV=1	5.448	0.6886	8.64E-04	7.346938776	14	1.530584382	-1.355260331	-1.24257122	2.220300542	-0.798312722	1.648831939	-1.921238508	1.765672129	-1.32625241	2.531833415	1.483813128	2.61244262	-0.959619465	-0.58714212	1.813606994	-1.280228422	-0.67257647	1.111469539	-1.728536961	-0.850565136	1.308894212	-1.823644688	1.917184681	-0.779139397	-0.337144717	1.437878239	-0.684268959	2.141462006	-0.705082054	-1.583742959	-2.053622208	-1.61842404	-2.007407339	-1.025093532	1.858526385	1.395378168	1.4304589	-0.834379059	-1.801429525	-1.041875938	-0.937158015	-0.122921317	-1.422556317	2.672807227	-2.264967869	-0.375498632	-0.103651496	2.099129733	1.369233962	2.227690585	-0.748276566	-1.095680341	-0.203628021	-2.018829512	2.289554579	-0.258502502	1.200920842	-1.312339419	-1.006348438	-1.177760658
2AAA_HUMAN	P30153	Serine/threonine-protein phosphatase 2A 65 kDa regulatory subunit A alpha isoform OS=Homo sapiens OX=9606 GN=PPP2R1A PE=1 SV=4	4.244	0.5212	0.024508	0	12	-0.633186632	-1.784405764	-1.924436716	-0.178264134	-1.762405513	-0.714027682	-0.143322196	-0.647283393	3.74685522	3.15645345	-0.638465849	3.191350449	-0.999564407	0.154784172	-0.334757848	-0.61355644	-1.028066344	-0.478035517	-2.516864839	-1.404132748	-0.55828983	-2.703410961	-0.405343669	-2.420402955	-2.23895984	-0.90809224	-2.037076163	-0.73298686	-2.07880671	-3.928446963	-3.628234939	-3.550449638	-3.306483121	-2.360236551	0.277854372	-0.244915509	-0.148267592	-0.973448258	-1.437702481	-1.382626326	-0.896685518	-0.71280552	-1.658968324	0.398188471	-2.311085101	-1.939928831	-4.354953359	-0.409654215	-0.935559484	0.084750678	-2.676343652	-4.376771156	-1.69296718	-3.582049031	0.330512729	-1.733669336	0.596019755	-7.504637027	4.200993229	-1.620000246
41_HUMAN	P11171	Protein 4.1 OS=Homo sapiens OX=9606 GN=EPB41 PE=1 SV=4	4.75	0.5914	0.010781	0	13	0.50478895	-0.324355747	-0.256179811	1.511902373	0.54350308	0.52856302	-0.052150382	1.560080646	-0.306001046	2.592099504	0.514370738	2.591721296	0.032718001	0.329226212	1.513303599	0.128163392	-0.657127367	1.468038631	-0.156680498	0.335115766	1.261697078	-0.634259392	1.103561391	-0.694624623	-0.275252292	0.403260529	-0.097872215	1.343765636	-0.147255928	0.824653769	0.131581383	-0.277781222	-0.142993739	0.351903267	0.925038358	1.078598505	0.355835885	-0.943498668	-0.344799368	0.257219602	0.014465679	-0.533049456	-0.605035685	2.901931588	0.926859672	0.80394834	0.068873061	1.066735993	0.29104301	1.026532865	0.74332598	0.364852094	-0.018335773	-0.454720252	2.885220065	-0.400033916	1.306537174	-0.45732266	-0.079160645	0.172332433
4F2_HUMAN	P08195	4F2 cell-surface antigen heavy chain OS=Homo sapiens OX=9606 GN=SLC3A2 PE=1 SV=3	4.854	0.5811	0.021188	0	12	0.370851791	0.798877319	0.81096427	0.856381484	0.870869323	0.869932679	0.655145272	0.73340793	0.464091237	1.246056175	0.576767685	1.163374759	1.149411029	1.125667489	0.698315197	1.102609224	1.074362817	0.905832627	0.925862327	0.831075346	0.861240681	0.750847302	0.714322783	1.225274549	1.15847685	0.785373239	0.747841746	1.197227651	0.833168058	0.80072216	1.410432655	1.101081487	1.229555006	0.898970414	0.614893464	0.69493401	0.27767631	0.826024838	1.004346658	0.482617838	0.575040338	1.070638895	0.514548368	1.210922198	0.959253731	1.437133385	1.578528094	1.697543759	0.639013332	1.740763997	0.940893603	1.55641337	0.576205438	0.740463453	0.943608847	0.496321781	1.026875087	0.785213414	0.669642708	0.751170312
6PGD_HUMAN	P52209	6-phosphogluconate dehydrogenase, decarboxylating OS=Homo sapiens OX=9606 GN=PGD PE=1 SV=3	4.39	0.669	0.051341	1.449275362	12	1.030765191	0.264387157	0.052088915	1.813504778	0.289116414	1.487131372	0.379542133	1.28950855	0.276822666	1.875890189	0.976321036	1.950421545	-0.12650742	0.278530875	1.428228371	0.272571453	0.156172981	1.021039517	-1.096012935	-0.284986964	1.032668766	-1.057491003	1.595005769	-0.077634898	0.029679703	1.441787322	-0.610307313	1.919425463	-0.567156706	-0.484303606	-0.586958767	-0.737290817	-1.326620013	-0.390481164	1.727735238	1.18998141	1.08443224	-0.201840284	-0.753214726	-0.160474401	-0.608568257	0.129000543	-0.741275838	2.977358552	-0.806849396	0.13033893	0.267168213	2.613419917	1.0169804	2.657004945	0.08623527	0.101246078	-0.636759577	-1.260820946	2.485040607	-0.824533157	1.072688549	-0.7605474	-0.064790472	0.026154238
A1AG1_HUMAN	P02763	Alpha-1-acid glycoprotein 1 OS=Homo sapiens OX=9606 GN=ORM1 PE=1 SV=1	4.036	0.5889	0.041021	0	8	0.692694379	0.558280456	0.614642814	-0.156746342	2.924626439	0.585606964	1.269520399	2.185456321	0.387746092	0.114431123	1.117087445	-0.241607595	2.009004395	1.505194023	2.658162949	1.400163028	1.692559464	2.147309167	1.067552938	0.883507892	1.065146306	-0.73601193	-0.20536108	0.565724303	0.448456559	-0.682667595	2.682790233	0.66907838	2.887165208	-0.225587635	1.147084021	-0.461420037	1.775417125	1.62966474	0.868602603	1.351454918	0.469559214	1.082517374	0.757548242	1.715754414	0.299841018	0.933400844	0.59607163	-0.68442601	-0.07219465	1.203729527	1.317150402	0.054800319	-0.07567899	0.369744358	1.030002599	1.556677756	1.470713716	-0.92792883	-0.298611775	1.373140803	0.300109784	0.94427069	-0.530526262	0.030378468
A1AG2_HUMAN	P19652	Alpha-1-acid glycoprotein 2 OS=Homo sapiens OX=9606 GN=ORM2 PE=1 SV=2	3.778	0.5029	0.010439	0	7	0.6935799	0.552059471	0.643474112	-0.146501258	2.836628258	0.529161522	1.234687867	2.184628532	0.361854715	0.400683833	1.13864873	-0.229026751	2.009184534	1.653604066	2.850867264	1.508203267	1.87726366	2.128774832	1.195976305	1.027563644	1.026782254	-0.717695614	-0.08260891	0.486669982	0.416966065	-0.782902289	2.60951329	0.722955778	2.775713226	-0.212491951	1.156074791	-0.439664444	1.754194507	1.679545927	1.240135126	1.22107077	0.699333985	1.151927449	0.892326946	1.409899493	0.526243179	0.883300042	0.798231482	-0.533940845	0.125707894	1.374666934	1.378855285	0.056314419	0.053276799	0.369432616	1.074184565	1.628536152	1.494330578	-1.165272184	-0.376009508	1.400709619	0.292741531	0.935075118	-0.64593742	-0.070107327
A1AT_HUMAN	P01009	Alpha-1-antitrypsin OS=Homo sapiens OX=9606 GN=SERPINA1 PE=1 SV=3	6.092	0.7114	4.15E-04	14.11483254	26	0.040340182	0.8940875	0.515650802	-0.061335773	2.224523767	0.300129896	1.27519699	1.351935856	0.543401407	0.382126519	0.732134015	0.369801844	1.420429219	1.52688598	1.339292722	1.552030269	1.591641069	1.527148639	0.246318305	0.793007759	0.959603949	0.674352338	0.511696379	1.448985679	1.223053572	0.008196295	1.859022911	1.03533483	1.834005011	1.019894097	1.658137454	0.13944225	1.365568089	1.455463225	0.281709156	0.915630218	-0.178614459	1.17550067	1.087428581	1.455658358	0.652642887	1.426699168	1.13645915	1.106123942	1.099972152	1.471523991	1.795698915	1.327531342	0.636334	1.387180381	1.474445037	1.929912116	1.327784325	0.39364415	0.747932676	1.223614165	0.862256344	1.279005146	0.460912277	1.053325211
A1ATR_HUMAN	P20848	Putative alpha-1-antitrypsin-related protein OS=Homo sapiens OX=9606 GN=SERPINA2 PE=1 SV=1	2.119	0.2449	0.096287	1.428571429	1	0.019628624	0.815356609	0.43256394	-0.192066428	2.316863109	0.239036758	1.351777903	1.356031312	0.556472876	0.231712695	0.67125746	0.297105558	1.32226285	1.379314159	1.275036731	1.379296169	1.399647381	1.342587454	0.33470788	0.740375266	0.912718064	0.673182732	0.569190493	1.365315189	1.202428782	0.009427515	1.659368824	0.818609469	1.722695376	0.914875546	1.459786211	-0.018355385	1.098217686	1.218785391	0.256400146	0.859010608	-0.330291469	1.084763581	0.868528987	1.641945043	0.432501583	1.154109123	1.150886908	1.112165987	1.228640927	1.47312914	1.726603261	1.37209337	0.665241426	1.521133017	1.361542074	1.851643496	1.103148764	0.296730881	0.551596012	1.087655902	0.85958377	1.268884521	0.343766212	1.120067254
A1BG_HUMAN	P04217	Alpha-1B-glycoprotein OS=Homo sapiens OX=9606 GN=A1BG PE=1 SV=4	6.244	0.701	0.001448	17.97979798	15	0.236343176	1.204229162	1.035031001	1.003655737	0.918357402	0.685425123	0.80368485	0.503610142	1.014579875	0.931266277	0.871160306	0.926310572	1.031851384	1.137877935	0.55976251	1.121750432	0.821533124	0.97911929	0.670105862	0.819073079	0.713125762	0.998457517	0.597011432	1.21227644	1.208149953	0.610919968	0.478168557	1.12775498	0.415392989	1.053529047	1.202843811	0.843018305	1.027814169	0.991646231	0.286207013	0.6487459	0.080886784	0.632202674	0.90100016	0.550736586	0.718895847	0.964076898	0.777792353	0.195109407	1.239633703	1.188092522	1.387113085	0.617388693	0.953752408	0.603654229	1.13977465	1.359372613	0.663098024	0.915637125	0.084319222	0.634746713	0.990822872	0.905038883	0.908554236	0.86682939
A2AP_HUMAN	P08697	Alpha-2-antiplasmin OS=Homo sapiens OX=9606 GN=SERPINF2 PE=1 SV=3	5.881	0.6843	0.002394	15.0712831	17	0.691066309	0.904893641	0.602354629	0.528826582	0.649145648	0.850334642	0.702066327	1.208303152	0.651255288	0.628194201	1.151216789	0.611739797	1.317093371	1.044531303	1.323951665	1.092136569	1.286347879	1.003880481	1.076582401	1.075807428	0.644007336	0.724508172	0.298772119	0.936832933	0.711205647	0.75074866	1.011489584	0.674865254	0.998504184	0.978398301	1.242763424	1.031381303	1.116989193	1.167587578	0.150081141	0.648757455	0.549365794	1.061900841	1.041589896	0.453200323	1.047364227	0.886528341	1.134010318	0.421985807	1.117724718	1.327419838	1.302184327	0.974351769	1.007709327	1.049313646	1.219065661	1.36551176	0.747091271	0.584261898	0.264421715	0.720958051	0.561593232	1.189633343	0.595675609	0.619923707
A2GL_HUMAN	P02750	Leucine-rich alpha-2-glycoprotein OS=Homo sapiens OX=9606 GN=LRG1 PE=1 SV=2	5.195	0.7155	0.001017	8.069164265	12	-0.838851946	-1.067850859	-0.507552606	-0.670343644	0.376991197	0.516903139	1.44708864	1.712367025	0.79010884	-0.642981848	-0.732418291	-0.760842512	1.082259881	2.523023737	2.180734741	2.653465441	2.650811638	2.733210423	-1.620783554	0.512665592	-2.478857582	-2.393999057	-2.799965297	-0.487106311	-0.288425375	-1.335857138	-1.554330626	-2.18091015	1.078960963	-2.406511869	-0.033053077	-2.356903314	1.637863611	2.347593385	0.527367635	-2.778643184	0.917824767	0.207027407	-2.142747345	-1.914579849	-0.991201226	-0.21136429	2.658552581	-3.121665728	-2.31796372	-2.017106151	0.222063384	0.014206313	-2.642247474	0.398360594	1.145990279	0.54597693	-2.779546304	-2.203674739	-2.690065611	-2.013740867	-0.258997905	2.745208047	-1.234541369	0.038913354
A2MG_HUMAN	P01023	Alpha-2-macroglobulin OS=Homo sapiens OX=9606 GN=A2M PE=1 SV=3	5.934	0.7422	6.85E-04	5.156037992	59	-0.409850016	0.340210747	0.298115921	0.131284819	2.762276499	1.023706489	0.613524874	-0.024464815	-0.625106068	0.05122366	0.497457366	0.106909128	1.04714105	0.734197538	-0.059922253	0.766511195	-0.323511986	1.255574081	0.442551047	-0.50434569	1.438669054	0.216952453	0.730450354	0.898297666	0.947752883	0.9472638	1.730227394	1.373837543	1.680476808	0.247020985	1.279519461	0.609918363	1.023211354	-0.528619352	0.452442414	1.388816944	-0.364298972	-0.128441082	1.487640836	2.474952365	-0.344021901	0.908475978	-0.640259132	1.361793829	0.429914776	1.993830451	1.1647465	0.835661098	0.614860479	0.796507261	-0.454453965	1.420991862	2.608649847	0.27798067	1.098871862	2.528114841	0.955741813	0.299305429	-0.51914782	0.373255206
A2ML1_HUMAN	A8K2U0	Alpha-2-macroglobulin-like protein 1 OS=Homo sapiens OX=9606 GN=A2ML1 PE=1 SV=3	3.514	0.4323	0.043432	0	7	0.556090706	0.52589395	1.032157291	0.669366235	1.238529761	0.895885491	0.891645969	2.037336658	0.397987009	1.042249196	1.040358043	1.045119429	1.454737394	2.134290699	2.143058246	2.050659222	2.135227578	1.894478334	0.70759394	1.235462962	0.647787389	-0.132071301	0.574788637	0.618126299	0.732735439	0.27744832	1.014034486	0.334817087	1.166990977	0.811069229	0.722456883	0.830178463	1.576271352	1.584603807	0.825629944	0.642701662	0.864584395	1.312752918	0.766347989	0.497781271	0.867646774	0.992551178	1.434289005	0.475453251	0.87553742	1.17603936	1.370629276	1.552518242	0.98202004	1.632482851	1.493934793	1.395770981	0.376103981	0.786009367	0.409815781	0.392380878	1.018408755	1.884922325	0.010053273	0.700471231
A4_HUMAN	P05067	Amyloid-beta precursor protein OS=Homo sapiens OX=9606 GN=APP PE=1 SV=3	3.436	0.5218	0.021485	0	8	-2.998540007	-3.175055273	-3.063811246	-2.983867164	-2.912434173	-3.042443418	-3.03424465	-3.03492282	-3.043714682	2.253961393	1.274567913	2.179218519	0.525257269	0.171764972	1.166696667	0.10099107	0.237425721	1.308633723	-1.899308038	-1.035364737	2.151959293	-1.640206829	2.080652169	-1.345554535	-0.538544182	0.564551409	-3.121577707	-3.087135416	-2.973551451	-3.252653271	-3.129072021	-3.145146044	-3.150304497	-3.015904523	1.352260628	1.64298811	0.93522122	-0.551036445	-0.848310802	-1.082426161	-0.363133372	-0.621052611	-1.122517568	3.280200746	-0.515067461	0.64596818	0.114291357	2.184166259	1.054316642	2.209424005	-0.276016386	0.018072181	1.025192041	-0.148633094	2.618454752	0.701856141	1.077651591	-0.027311596	-0.294033797	0.022029734
AACT_HUMAN	P01011	Alpha-1-antichymotrypsin OS=Homo sapiens OX=9606 GN=SERPINA3 PE=1 SV=2	6.719	0.7637	4.82E-04	25.05910165	26	0.061435055	0.206774206	0.420713657	0.137127708	1.667812996	1.452788611	1.249478841	1.798087378	0.948134705	0.057435937	-0.272997873	0.09773546	1.363883289	1.449018497	1.823907658	1.458187312	1.506307557	1.513866512	-0.041258265	-0.186278512	-0.159052815	-0.001744762	0.485880664	1.602038736	1.515994805	1.294535137	-0.112176108	0.171147933	-0.050876988	0.24086951	1.789136966	0.007276635	1.290546685	1.390755189	0.325567737	-0.196688209	-0.183760744	1.26428685	-0.053435247	1.374935138	-0.253712381	1.571093913	1.035968777	-0.487105074	0.536080212	0.258621092	1.902536346	1.383441923	-0.077641721	1.366364624	1.505233321	1.967957175	-0.257792446	0.307404473	-0.796848114	-0.31312042	1.219138828	1.176656826	0.84293322	1.267061849
AAKG1_HUMAN	P54619	5'-AMP-activated protein kinase subunit gamma-1 OS=Homo sapiens OX=9606 GN=PRKAG1 PE=1 SV=1	2.891	0.5164	0.159551	0	4	-1.731314844	-1.656527699	-1.62108746	-1.754558206	-1.671558503	-1.647314266	-1.640925845	-1.668641613	-1.653891727	1.276916767	0.849507384	1.288447622	0.099796197	0.078901398	1.015312002	0.047263825	0.022654751	1.18678839	-0.705531777	-0.174722003	0.541919174	-0.714850749	1.240473495	0.088486386	0.181192115	0.60099008	-1.649991264	-1.767594666	-1.716452206	-1.639638716	-1.775922016	-1.609484955	-1.78123215	-1.726408172	1.844124411	1.476699484	1.394442946	0.034133842	-0.584685247	-0.419999035	-0.357656143	0.237889994	-0.912167228	1.475884548	0.829281015	0.879715889	-0.01344517	1.44445947	1.206426357	1.520431932	0.960581576	-0.138857068	-1.589953819	-1.773364148	-1.706916517	-1.717748841	-1.581979142	-1.747299594	-1.615968193	-1.607176944
AATC_HUMAN	P17174	Aspartate aminotransferase, cytoplasmic OS=Homo sapiens OX=9606 GN=GOT1 PE=1 SV=3	3.965	0.5744	0.031217	0	8	0.048780426	0.806172379	0.464360537	0.849519384	0.704419912	2.0023683	1.12919104	0.652370823	0.830245903	1.320909375	0.579094563	1.402115887	0.926801786	1.461909718	0.692926067	1.307480438	0.953145166	1.02418768	-0.083751864	-0.175347228	0.192866267	0.599265268	0.544733682	1.260750458	1.36304186	1.916983094	-0.304148775	0.829826459	-0.312251137	1.018005255	1.250760337	0.010560879	0.869467747	0.476999655	0.182993962	0.215483496	-0.004682182	0.710351765	0.133184447	0.611562759	0.070595445	1.600271527	0.430062352	1.034034752	1.259488078	0.458481762	2.286334418	1.707566168	0.557960247	1.614520743	0.705545433	1.365142122	-0.134343122	0.292871833	1.080508649	-0.049318558	1.065839804	0.524302716	0.814494384	1.237217794
AATM_HUMAN	P00505	Aspartate aminotransferase, mitochondrial OS=Homo sapiens OX=9606 GN=GOT2 PE=1 SV=3	3.839	0.5983	0.023417	0	8	0.835259858	0.063326716	0.324397243	1.550676033	0.074957055	1.110955796	-0.361092701	0.976819986	-0.347790946	-1.416914284	-1.539462194	-1.44044992	-1.605468581	-1.45845291	-1.606103248	-1.407733215	-1.477250696	-1.559565873	-0.204553595	-0.053400022	0.939494919	0.125373106	1.712599622	0.456355707	0.323405814	1.235055049	-1.416860194	-1.582526936	-1.578747731	-1.403900021	-1.548419599	-1.517387038	-1.404528554	-1.605765622	1.388269364	1.048307174	0.853354547	0.310346591	0.900847109	0.635864271	0.617372339	0.341266703	0.377638481	1.896416562	0.028528305	0.396002021	0.536264162	1.758786717	0.985121865	1.862574119	0.103043148	0.455121009	-0.287750439	-0.616583433	1.564002625	-0.525315025	1.013081221	-0.318344124	-0.699431407	-0.362881584
ABHEB_HUMAN	Q96IU4	Protein ABHD14B OS=Homo sapiens OX=9606 GN=ABHD14B PE=1 SV=1	3.369	0.5319	0.00281	0	3	1.35357131	-0.084393604	0.291552809	1.943824392	0.279828331	1.569881021	0.578686939	1.659695469	0.422593204	1.324163718	0.846828032	1.361288485	0.917116362	1.137216655	1.278347121	1.110399741	0.452286088	1.081025607	-1.372251474	-0.165763356	1.4377821	-0.825499142	2.126412701	-0.643236805	0.147878121	1.102186558	-2.151319598	-2.3115392	-2.219084645	-2.208689475	-2.175907054	-2.199627329	-2.068758415	-2.211776843	1.307915444	1.320538827	1.193725501	-1.109132306	-0.412877124	-0.204451113	-0.433087082	-0.520263302	-1.21874046	2.836152137	0.24729629	0.451865659	-0.114476173	2.287390632	1.344876505	2.194221295	0.322198901	0.15210691	-2.106204433	-2.078050166	-2.069932193	-2.198263854	-2.297911464	-2.137200102	-2.177062174	-2.157834631
ABHGA_HUMAN	O95870	Phosphatidylserine lipase ABHD16A OS=Homo sapiens OX=9606 GN=ABHD16A PE=1 SV=3	4.302	0.4956	0.06666	0	4	1.644834132	-0.311255002	-0.535651029	1.904197808	-0.155640779	1.173651724	-0.276117194	1.755928102	-0.360029031	2.146270685	1.279307123	2.11849563	-0.272679315	-0.20885747	1.845986304	-0.800584887	-0.141037644	1.455960251	-0.462188587	-0.321593547	1.050456589	-0.588840193	1.096421191	-0.442026739	-0.068068657	0.575113261	-3.450960841	-3.619244297	-3.396404944	-3.583208516	-3.45147909	-3.426790704	-3.465792921	-3.620030988	1.230082598	0.946680164	1.066174085	-0.59696974	-0.873286252	-0.637572331	-0.657702195	-0.316995079	-0.969132486	2.252088974	-1.181719672	0.366395608	0.443781496	1.926608495	1.258201945	1.962447912	0.081258945	0.163047842	0.059938375	-4.695205513	2.296744143	-0.394359444	1.308492878	-2.117511799	-1.763241726	-1.919291107
ABI1_HUMAN	Q8IZP0	Abl interactor 1 OS=Homo sapiens OX=9606 GN=ABI1 PE=1 SV=4	2.988	0.5231	0.305648	2.165354331	6	0.972774652	0.329843409	0.213293099	1.406491698	0.086378431	0.902088383	0.073012878	1.223934813	-0.153812499	1.422365396	1.047619421	1.535233393	0.803728869	0.94469814	1.303827421	1.118713354	1.178379761	1.155800116	-0.949009795	-0.246894803	1.443154801	-0.62345764	1.76901608	-0.318271568	0.212797755	1.092375628	-1.347655275	-1.382911876	-1.524217133	-1.303391732	-1.388099892	-1.51448269	-1.302492445	-1.519008137	1.403756717	1.3819435	1.375903096	0.05377155	-0.214118109	-0.072518465	-0.009178194	0.092351285	-0.374957488	2.264301734	0.186984912	1.020009896	0.752639062	1.733263247	1.37231689	1.669016007	0.503682408	0.89847359	-1.524016803	-1.357414727	-1.325139085	-1.43127001	-1.399077733	-1.500940625	-1.500829147	-1.436254172
ABI2_HUMAN	Q9NYB9	Abl interactor 2 OS=Homo sapiens OX=9606 GN=ABI2 PE=1 SV=1	2.67	0.4355	0.305648	0	2	-1.812214565	-1.754545466	-1.766089177	-1.648209693	-1.630387401	-1.71737328	-1.685802793	-1.791623327	-1.687323149	1.858180563	1.397927306	1.969933671	0.405481358	0.604919811	1.651071181	0.885047756	0.933474294	1.525211118	-0.653269898	0.125846039	1.056437607	-0.117957263	1.484922956	0.042695932	0.081166117	0.722009857	-1.77409212	-1.619858228	-1.698178686	-1.793230876	-1.7669962	-1.610028617	-1.714423281	-1.799171475	1.658790174	1.486057763	1.610288501	-0.050772816	-0.431177655	-0.497454313	-0.446830816	0.058924061	-1.187609657	2.311547884	0.303196439	1.129457429	0.762161436	1.773801787	1.396171668	1.695796144	0.634217047	0.999778439	-1.784578169	-1.755066455	-1.671768352	-1.657666595	-1.799368101	-1.753773946	-1.651243379	-1.783668486
ACADM_HUMAN	P11310	Medium-chain specific acyl-CoA dehydrogenase, mitochondrial OS=Homo sapiens OX=9606 GN=ACADM PE=1 SV=1	4.073	0.5281	0.036442	0	8	1.106008911	-0.629739601	0.31500517	1.312866713	-0.089003582	1.38613627	0.289746731	1.245167786	0.233212054	1.866956253	1.184869846	1.940637535	0.510986264	0.431943699	1.189686768	0.254958384	0.255141171	1.48070078	0.025546796	0.23169524	1.132625747	-0.110522915	1.857921283	0.146514972	0.379115679	1.286894109	-1.760576914	-1.685442997	-1.700084052	-1.80952261	-1.667783386	-1.842110736	-1.701284275	-1.76599208	1.566632177	1.020094464	0.76858763	0.101350644	-0.465874934	-0.556430744	-0.391610807	0.321158396	-0.423949747	2.249871276	-0.549269463	-0.117546684	0.165229295	1.860052012	1.273824962	1.989142692	-0.416539272	-0.165299902	-1.824276578	-1.721267334	-1.679012852	-1.772921056	-1.696755133	-1.736572328	-1.779097651	-1.739931423
ACADV_HUMAN	P49748	Very long-chain specific acyl-CoA dehydrogenase, mitochondrial OS=Homo sapiens OX=9606 GN=ACADVL PE=1 SV=1	3.49	0.5875	0.006341	3.664122137	12	1.408024791	0.198891556	0.670550453	1.376620417	0.522082997	1.199103745	0.419923821	1.376223402	0.055486506	1.723154489	1.05908163	1.626947363	-0.292074138	-0.002006138	1.849476081	-0.04314317	0.099160589	1.505766964	-0.52700224	-0.372992776	1.280223587	-0.536611294	2.066909091	-0.127080962	0.339679788	1.198793696	-2.310692011	-2.288208253	-2.287627468	-2.364484528	-2.217568122	-2.480347449	-2.238315332	-2.373748401	2.11016818	1.266430243	1.749876974	-0.208125581	-0.399323997	-0.261584888	-0.01153505	0.314288555	-0.689209063	2.134124261	-1.180306564	-0.2474419	-0.024482483	1.935638015	1.195073153	1.82174953	-0.130489422	-0.680580971	-0.326856265	-1.345489094	2.162009868	-0.486753832	1.549775087	-0.654447506	-0.945035671	-0.365705647
ACE_HUMAN	P12821	Angiotensin-converting enzyme OS=Homo sapiens OX=9606 GN=ACE PE=1 SV=1	4.199	0.6447	0.022464	1.91424196	15	-0.028035716	1.680535227	0.617637555	0.75645356	0.948895272	1.592902161	0.933493557	0.060480212	0.437516102	1.135137039	0.49740731	1.239503787	0.83151438	0.60709352	0.281399331	0.557789503	1.225051846	0.486862237	1.708890208	0.964458972	0.473729268	1.423750439	0.881819413	0.722282273	0.674285508	1.472957568	1.187026896	0.783588388	1.113965814	0.586716035	1.103263338	1.843025694	0.896721553	1.030844906	0.734971699	0.411983029	-0.12547933	0.949863419	0.8456079	0.605035854	0.853733144	0.834062519	0.126584066	-0.240142809	0.642987235	1.03209994	1.215608783	0.134926571	0.30962245	-0.001981038	1.051317805	0.994686328	0.782291308	0.45052478	-0.34857694	0.822717482	0.389600892	0.085984853	0.201107932	1.091007285
ACLY_HUMAN	P53396	ATP-citrate synthase OS=Homo sapiens OX=9606 GN=ACLY PE=1 SV=3	3.94	0.5787	0.005698	0.726612171	23	1.305895481	-0.241313169	-0.60180675	1.810802273	-0.109838286	1.3019469	-0.153023239	1.339179236	-0.196181677	1.861765887	0.855398203	1.834244747	-0.046380565	0.07318433	1.371268235	0.163238584	0.239955084	1.117053016	-1.31352285	-0.294129588	1.372151353	-1.022594127	1.719460395	-0.383963548	-0.34127131	1.225938384	-0.221133553	1.691160585	-0.209356392	-0.512892309	-0.851737356	-0.747747213	-0.792018538	-0.301855041	1.409274477	1.364731475	1.136404954	-0.806340948	-0.87478781	-0.66775083	-0.341913643	-0.136768873	-1.156314471	2.407477062	0.338950658	0.547724689	0.539436969	1.723637136	1.020436755	1.783453751	0.605279339	0.274233187	-0.151756198	-0.760171262	2.256625124	-0.268027602	0.857931852	-0.77386071	-0.274107935	-0.09166497
ACOC_HUMAN	P21399	Cytoplasmic aconitate hydratase OS=Homo sapiens OX=9606 GN=ACO1 PE=1 SV=3	2.597	0.4957	0.144968	0	7	-0.870594294	-0.931761785	-0.915124126	-0.906132954	-0.941045234	-0.930989145	-0.89791256	-0.853222895	-0.878216599	1.100879112	0.938744119	1.376503346	0.409228109	0.553365749	1.268757024	0.200161549	0.710762828	0.917080488	-0.339037177	-0.206398986	0.980052386	0.378089766	1.384543244	0.405619879	0.467596625	1.315436816	-0.148054108	1.449163014	-0.262419357	0.635291258	0.279087265	0.018051378	-0.152402291	0.238136233	-0.80670046	-0.887018984	-0.955414355	-0.922590205	-0.854121237	-0.88228644	-0.887239293	-0.834991275	-0.907889786	1.687722861	0.736984808	0.763597363	1.016506518	1.517306081	1.238939514	1.43996345	0.620335987	0.707296089	-0.220891649	0.379924285	0.626224087	0.482268508	1.291594495	1.211470565	0.575916368	0.975776821
ACON_HUMAN	Q99798	Aconitate hydratase, mitochondrial OS=Homo sapiens OX=9606 GN=ACO2 PE=1 SV=2	3.532	0.5445	0.003312	0	12	1.3336294	-0.52383005	-0.500210916	1.893302293	-0.211555282	1.278506482	0.061515906	1.657751103	-0.514997154	1.740583617	1.039701013	1.721080502	0.26908389	0.332595921	1.38701059	0.434571203	0.846858837	1.230964091	0.494342002	0.477588315	1.199614209	0.143067386	1.496054953	0.60848195	1.022450116	0.998837063	-0.399432861	1.547872164	-0.330777445	-0.693295822	-0.686491011	-1.003084796	-0.545407065	-0.571931748	1.658270989	1.153260185	1.491124758	-0.235320495	-0.57709394	-0.382282137	-0.542042351	0.040691672	-0.984695143	2.26406949	-0.977287696	0.120306829	0.266784612	1.930352562	1.29310167	1.882498497	-0.117348557	0.010232445	0.19646162	-0.558467766	1.809113936	-0.297213316	0.957348389	-0.478637148	-0.442433018	-0.053621165
ACTA_HUMAN	P62736	Actin, aortic smooth muscle OS=Homo sapiens OX=9606 GN=ACTA2 PE=1 SV=1	4.592	0.6695	0.005	22.28116711	17	1.725068154	-1.483782014	-1.422147208	2.356748937	-0.777090931	1.658268949	-2.198528162	1.833968805	-1.445572349	2.474220408	1.375276021	2.460241519	-1.313662381	-1.079232646	1.853007524	-1.530147185	-0.963204782	1.474355942	-2.063637786	-0.990716992	1.48829553	-2.291266588	2.234807006	-0.74220431	-0.325142323	1.49065945	-0.805466085	1.905381121	-0.861524524	-2.490773405	-3.037210301	-2.170295293	-3.046339579	-1.597302319	2.112873929	1.504985775	1.51331133	-1.20491951	-2.407828631	-1.17106534	-1.120821412	-0.520915643	-2.216680282	2.761279091	-2.728496595	-0.782529771	-0.237731485	2.102930348	1.418823575	2.149502794	-1.017852911	-1.586019996	-0.390185485	-3.330514121	2.414334959	-0.558192592	1.16480048	-2.279810937	-1.56107999	-2.160731266
ACTB_HUMAN	P60709	Actin, cytoplasmic 1 OS=Homo sapiens OX=9606 GN=ACTB PE=1 SV=1	5.802	0.7437	0.002089	37.86666667	24	1.725795912	-1.468759076	-1.366791945	2.346402029	-0.768639499	1.664352284	-2.208158085	1.831761186	-1.434907878	2.467165441	1.361074445	2.452943961	-1.376851918	-1.033902159	1.835342346	-1.537919198	-0.938797618	1.474477105	-2.044925146	-0.999897422	1.476875137	-2.249625342	2.224217222	-0.748667669	-0.313399344	1.477633906	-0.809952132	1.910654022	-0.81679712	-2.408568112	-2.963087193	-2.107320366	-2.97689903	-1.586228872	2.112414517	1.508479488	1.517712493	-1.186678136	-2.342792988	-1.162109217	-1.093476409	-0.510742848	-2.179205653	2.769398066	-2.813908241	-0.708703675	-0.260101478	2.10972155	1.418184877	2.151317754	-1.018764062	-1.552708092	-0.388581713	-3.200678195	2.394001433	-0.560108638	1.162140157	-2.235808273	-1.526140674	-2.122878502
ACTBL_HUMAN	Q562R1	Beta-actin-like protein 2 OS=Homo sapiens OX=9606 GN=ACTBL2 PE=1 SV=2	4.592	0.6695	0.013063	11.96808511	8	1.702449713	-1.451907046	-1.144837297	2.315674059	-0.814859395	1.695275598	-2.292628878	1.816820912	-1.34307296	2.458475036	1.366877325	2.454187227	-1.412540109	-1.018514229	1.827336175	-1.467640933	-0.949459294	1.483622598	-2.140223539	-1.076984594	1.528400183	-2.499982694	2.252923573	-0.776882388	-0.313132823	1.478217775	-0.75943743	1.934139531	-0.793697839	-2.365778294	-3.00209819	-2.206209884	-3.023879714	-1.560768812	2.119218056	1.529069627	1.475207863	-1.203691912	-2.527253442	-1.135808613	-1.156462574	-0.513564148	-2.190187052	2.739185459	-3.125466038	-0.929342653	-0.239955117	2.11962561	1.399081724	2.13698333	-1.136579858	-1.739247325	-0.466999924	-6.143294931	2.422159266	-0.604897229	1.177343618	-2.507178292	-1.837661645	-2.611826671
ACTBM_HUMAN	Q9BYX7	Putative beta-actin-like protein 3 OS=Homo sapiens OX=9606 GN=POTEKP PE=5 SV=1	4.723	0.6695	4.70E-04	4.266666667	3	1.817020502	-1.462574011	-0.976399304	2.384092412	-0.700239372	1.75395146	-2.275464198	1.92783787	-1.181164074	2.445618538	1.282101943	2.440165596	-1.249284719	-0.532859583	1.70395073	-1.240949606	-0.695215544	1.50042466	-2.111304415	-0.999263695	1.358785381	-2.510203783	2.112678199	-0.894015968	-0.311568663	1.378947392	-0.629516231	1.856266054	-0.702744906	-1.843552239	-2.745929691	-1.832515609	-2.83693847	-1.415088172	2.010596521	1.337705645	1.514023825	-0.938188854	-1.749254362	-1.232811636	-0.981869245	-0.455236997	-1.896688939	2.783001827	-2.464587342	-0.547023314	-0.184781089	2.113186136	1.387013118	2.118159372	-0.950047725	-1.907228259	-0.010554771	-0.766689685	2.077641006	-0.185410291	1.036030648	-0.659294394	-0.867954788	-0.791787601
ACTC_HUMAN	P68032	Actin, alpha cardiac muscle 1 OS=Homo sapiens OX=9606 GN=ACTC1 PE=1 SV=1	4.592	0.6695	0.005	22.28116711	17	1.725068154	-1.483782014	-1.422147208	2.356748937	-0.777090931	1.658268949	-2.198528162	1.833968805	-1.445572349	2.474220408	1.375276021	2.460241519	-1.313662381	-1.079232646	1.853007524	-1.530147185	-0.963204782	1.474355942	-2.063637786	-0.990716992	1.48829553	-2.291266588	2.234807006	-0.74220431	-0.325142323	1.49065945	-0.805466085	1.905381121	-0.861524524	-2.490773405	-3.037210301	-2.170295293	-3.046339579	-1.597302319	2.112873929	1.504985775	1.51331133	-1.20491951	-2.407828631	-1.17106534	-1.120821412	-0.520915643	-2.216680282	2.761279091	-2.728496595	-0.782529771	-0.237731485	2.102930348	1.418823575	2.149502794	-1.017852911	-1.586019996	-0.390185485	-3.330514121	2.414334959	-0.558192592	1.16480048	-2.279810937	-1.56107999	-2.160731266
ACTG_HUMAN	P63261	Actin, cytoplasmic 2 OS=Homo sapiens OX=9606 GN=ACTG1 PE=1 SV=1	5.802	0.7437	0.002089	37.86666667	24	1.725795912	-1.468759076	-1.366791945	2.346402029	-0.768639499	1.664352284	-2.208158085	1.831761186	-1.434907878	2.467165441	1.361074445	2.452943961	-1.376851918	-1.033902159	1.835342346	-1.537919198	-0.938797618	1.474477105	-2.044925146	-0.999897422	1.476875137	-2.249625342	2.224217222	-0.748667669	-0.313399344	1.477633906	-0.809952132	1.910654022	-0.81679712	-2.408568112	-2.963087193	-2.107320366	-2.97689903	-1.586228872	2.112414517	1.508479488	1.517712493	-1.186678136	-2.342792988	-1.162109217	-1.093476409	-0.510742848	-2.179205653	2.769398066	-2.813908241	-0.708703675	-0.260101478	2.10972155	1.418184877	2.151317754	-1.018764062	-1.552708092	-0.388581713	-3.200678195	2.394001433	-0.560108638	1.162140157	-2.235808273	-1.526140674	-2.122878502
ACTH_HUMAN	P63267	Actin, gamma-enteric smooth muscle OS=Homo sapiens OX=9606 GN=ACTG2 PE=1 SV=1	4.592	0.6695	0.005	22.34042553	17	1.725068154	-1.483782014	-1.422147208	2.356748937	-0.777090931	1.658268949	-2.198528162	1.833968805	-1.445572349	2.474220408	1.375276021	2.460241519	-1.313662381	-1.079232646	1.853007524	-1.530147185	-0.963204782	1.474355942	-2.063637786	-0.990716992	1.48829553	-2.291266588	2.234807006	-0.74220431	-0.325142323	1.49065945	-0.805466085	1.905381121	-0.861524524	-2.490773405	-3.037210301	-2.170295293	-3.046339579	-1.597302319	2.112873929	1.504985775	1.51331133	-1.20491951	-2.407828631	-1.17106534	-1.120821412	-0.520915643	-2.216680282	2.761279091	-2.728496595	-0.782529771	-0.237731485	2.102930348	1.418823575	2.149502794	-1.017852911	-1.586019996	-0.390185485	-3.330514121	2.414334959	-0.558192592	1.16480048	-2.279810937	-1.56107999	-2.160731266
ACTN1_HUMAN	P12814	Alpha-actinin-1 OS=Homo sapiens OX=9606 GN=ACTN1 PE=1 SV=2	6.096	0.708	0.011452	2.01793722	44	1.585452495	-1.083995827	-1.050821897	1.901516911	-1.093202583	1.133781047	-1.725723527	1.270782034	-0.970355889	2.141510685	1.324065871	2.123936596	-0.891449204	-0.636636584	1.150043204	-1.083968615	-0.700104765	1.471563841	-1.588223095	-0.382226764	1.82129277	-1.619485149	1.846344985	-1.074171954	-0.397712145	0.951797674	-0.717723845	1.326609611	-0.691903061	-2.319618724	-2.716027066	-2.013675591	-2.76850526	-1.554187925	1.703196402	1.835105244	1.354307197	-0.759138821	-1.788440304	-1.510413489	-0.539410303	-0.534228272	-1.734623339	3.208352978	-2.165406783	-0.019327888	-0.435475017	2.337517278	1.486709917	2.379233595	-0.779486603	-1.138240473	-0.34738535	-3.010903789	2.731195294	-0.528094358	1.094958949	-1.96447996	-1.166618127	-2.051585118
ACTN2_HUMAN	P35609	Alpha-actinin-2 OS=Homo sapiens OX=9606 GN=ACTN2 PE=1 SV=1	4.89	0.6251	0.011452	0	10	1.638352054	-0.928921426	-0.797225819	1.950108148	-0.999534173	1.144439296	-1.629236444	1.232713862	-1.03450191	2.037513075	1.208593335	1.989478537	-0.435899799	-0.273998084	1.092823506	-0.554914692	-0.25097355	1.42379531	-0.9010027	-0.188259821	1.700985203	-1.198075099	1.751653502	-0.516789649	-0.25269663	0.966649786	-0.737241097	1.181336033	-0.692031999	-2.194233463	-2.264527687	-1.821803856	-2.472651958	-1.436115142	1.540042093	1.618627274	1.244214944	-0.533157645	-1.401508755	-1.401797295	-0.303261029	0.076283653	-1.375138853	3.088739098	-2.133851828	0.073850089	-0.158453611	2.390782587	1.442873639	2.420626046	-0.545829	-0.985990934	0.173713393	-1.172567699	2.396064773	-0.281089825	0.985251642	-0.426676158	-0.456261876	-0.835686209
ACTN3_HUMAN	Q08043	Alpha-actinin-3 OS=Homo sapiens OX=9606 GN=ACTN3 PE=1 SV=2	4.735	0.6163	0.011452	0	8	1.472716203	-0.789062562	-0.739657874	1.917894728	-0.605260201	1.072229368	-0.715430124	1.270742613	-0.814940877	2.092155532	1.346871095	2.046998082	-1.304828115	-0.786345666	1.166236628	-1.224548006	-0.719257588	1.598623318	-1.29925244	-0.333477378	1.81687142	-1.546396286	1.838606163	-0.982863359	-0.618941797	0.995932013	-0.647837785	1.255606183	-0.619532059	-2.131660198	-2.339579614	-1.80968197	-2.349579571	-1.391966931	1.678520936	1.872799087	1.391650686	-0.682904737	-1.600451432	-1.254445259	-0.47972542	-0.434139878	-1.537510801	3.242725446	-1.460685186	-0.297055046	-0.493319514	2.388895445	1.492422442	2.410020106	-0.931076844	-1.237560971	-0.181877533	-1.93201087	2.802815127	-0.294047459	1.06847159	-1.202136021	-0.809690574	-1.400775434
ACTN4_HUMAN	O43707	Alpha-actinin-4 OS=Homo sapiens OX=9606 GN=ACTN4 PE=1 SV=2	5.185	0.6871	0.011452	3.512623491	36	1.566409304	-0.970370746	-0.804457358	1.998822525	-0.975686675	1.061984746	-1.438174857	1.238855661	-0.887205424	2.045156198	1.268078062	1.999332391	-0.888259512	-0.609700972	1.129345691	-1.038281839	-0.554699822	1.455372839	-1.497596039	-0.429689734	1.820029476	-1.55606467	1.881187804	-1.009365125	-0.443524249	0.874563157	-0.698626943	1.271500079	-0.70134576	-2.015388797	-2.195883891	-1.799928558	-2.408661856	-1.318449219	1.648222018	1.790431135	1.35908913	-0.556934835	-1.429541844	-1.275497407	-0.350502345	-0.179516661	-1.415701363	3.267840274	-1.866621177	-0.090117811	-0.476706407	2.31839366	1.477226919	2.353531223	-0.924506533	-1.164141743	-0.141764129	-2.121785341	2.848883082	-0.26063236	1.197872881	-1.432610735	-0.836908999	-1.566284911
ACTS_HUMAN	P68133	Actin, alpha skeletal muscle OS=Homo sapiens OX=9606 GN=ACTA1 PE=1 SV=1	4.592	0.6695	0.005	22.28116711	17	1.725068154	-1.483782014	-1.422147208	2.356748937	-0.777090931	1.658268949	-2.198528162	1.833968805	-1.445572349	2.474220408	1.375276021	2.460241519	-1.313662381	-1.079232646	1.853007524	-1.530147185	-0.963204782	1.474355942	-2.063637786	-0.990716992	1.48829553	-2.291266588	2.234807006	-0.74220431	-0.325142323	1.49065945	-0.805466085	1.905381121	-0.861524524	-2.490773405	-3.037210301	-2.170295293	-3.046339579	-1.597302319	2.112873929	1.504985775	1.51331133	-1.20491951	-2.407828631	-1.17106534	-1.120821412	-0.520915643	-2.216680282	2.761279091	-2.728496595	-0.782529771	-0.237731485	2.102930348	1.418823575	2.149502794	-1.017852911	-1.586019996	-0.390185485	-3.330514121	2.414334959	-0.558192592	1.16480048	-2.279810937	-1.56107999	-2.160731266
ACY1_HUMAN	Q03154	Aminoacylase-1 OS=Homo sapiens OX=9606 GN=ACY1 PE=1 SV=1	3.304	0.4926	0.033593	7.598039216	12	0.123567071	0.725270295	0.676749262	0.60886257	0.592040836	0.560762144	0.758283231	0.660075566	1.217881974	0.958957021	0.922314759	1.01253905	0.944731644	0.792500604	0.885420334	0.852638902	0.894110008	0.88356144	0.299742545	0.65326271	0.340177052	0.911205724	-0.125260135	0.711691229	0.499703542	0.296325181	-0.233370896	0.744201854	-0.210569749	2.17079972	1.28847495	0.326602021	0.786661153	0.94232247	-0.347587212	0.262972905	0.21287172	0.113898398	0.207074751	-0.433194869	0.81384652	1.249696051	0.908189229	1.017170439	2.602114126	0.640909622	1.262111632	1.404603103	1.078492371	1.468354477	1.055141751	1.568903037	0.876211319	0.355457294	0.938754463	0.682009217	0.977214381	0.9175163	1.464501988	0.405372941
ADA10_HUMAN	O14672	Disintegrin and metalloproteinase domain-containing protein 10 OS=Homo sapiens OX=9606 GN=ADAM10 PE=1 SV=1	3.204	0.6323	0.148104	0	7	1.504319085	0.540347906	0.635581305	1.641300902	0.52095589	1.029419134	-0.161509959	1.401124392	0.383051132	2.319871113	1.307741969	2.180129952	-0.177983466	-0.230872601	1.878140065	-0.232014849	0.127026116	1.364176167	-1.049157961	-0.5504768	1.41298322	-1.238428184	1.932073285	-0.386012295	0.107960872	1.32176352	-0.419454583	1.783331754	-0.412352734	-1.361616705	-1.518210032	-1.19420659	-1.218900194	-0.999063999	1.639914932	1.127642873	1.448620777	0.211807365	-0.746433077	-0.535893914	-0.898640566	-0.146844967	-1.345676264	2.050226396	-0.680926166	-0.079867286	0.278914045	1.967645771	1.355141431	2.087784399	0.438330816	-0.506005335	-0.203696844	-2.691566754	2.119053116	-0.221131133	1.146914498	-1.601010775	-1.201004326	-1.477074171
ADA2_HUMAN	Q9NZK5	Adenosine deaminase 2 OS=Homo sapiens OX=9606 GN=ADA2 PE=1 SV=2	3.752	0.5222	0.054167	0	12	0.392719351	0.566125943	1.124175855	1.092506173	1.128945225	0.513278701	0.270945761	0.17966342	1.016456292	0.606860067	0.221281178	0.579665517	0.650044113	1.128195814	0.109647066	1.174011453	1.109463885	1.50955426	0.976652801	0.353667266	1.427770433	0.576429953	1.37259788	0.810824592	0.9262262	0.522844563	1.065122754	1.221056561	1.083511077	1.187493875	1.41115071	0.94074879	0.634484343	0.293525656	1.332495905	1.472482287	0.392760802	0.953333242	1.310486112	0.836383551	0.171482097	0.265744751	-0.031139539	0.848760841	1.393809906	1.84048266	0.573025164	0.830662949	0.227404422	0.805329675	0.17715116	1.545250997	0.573894546	0.891978053	0.495475019	0.539924236	1.2793963	0.197680013	0.741456709	0.140963136
ADAS_HUMAN	O00116	Alkyldihydroxyacetonephosphate synthase, peroxisomal OS=Homo sapiens OX=9606 GN=AGPS PE=1 SV=1	3.786	0.6186	0.398584	0	2	-3.610344554	-3.686166493	-3.717331852	-3.865137546	-3.719862973	-3.662105419	-3.940313649	-3.962891855	-3.883081862	2.495300586	1.257786686	2.159282483	0.249594387	0.494849625	1.785627257	0.512323028	0.363940761	2.055193349	-3.990634634	-3.844340254	-3.945950865	-3.723003921	-3.704269619	-3.818891563	-3.607809105	-4.007829262	-3.675657895	-3.899920108	-3.78237331	-3.642657272	-3.880560028	-3.909603247	-4.025469795	-3.655179495	1.816596883	0.827591074	1.131406755	-3.439106171	-1.269940884	-1.477172058	-0.320197205	-0.411701567	-3.109762193	1.289537696	0.291817124	-0.248283971	0.895538208	1.231787267	0.860556186	1.459489879	0.306288098	-0.515580186	1.011018677	-0.919823949	3.207703574	-0.798284446	2.098982587	-0.652548017	-0.81431573	-0.9013452
ADDA_HUMAN	P35611	Alpha-adducin OS=Homo sapiens OX=9606 GN=ADD1 PE=1 SV=2	3.622	0.5265	0.001283	1.356852103	11	1.473435346	0.953148286	0.490863995	1.694369777	1.068665675	0.987879077	0.641251767	1.291939966	0.32276713	2.093666231	0.916014278	2.237539976	0.087923409	-0.225276492	1.515957845	-0.223256488	-0.442561368	0.921889634	-0.752006398	-0.190938435	0.962805307	-0.391328175	1.2979065	-0.355228703	-0.174019129	0.620760351	0.73098115	0.947484174	1.389655587	0.114339126	1.449470064	0.279402506	1.593107517	1.491369231	0.935133925	1.159869176	0.882941329	-0.094951191	0.456777381	-0.027384346	0.269557019	0.130333268	-0.193073767	2.952521843	0.461781158	0.309404078	0.049207978	1.586831716	1.114324615	1.560917853	0.186993981	-0.860124929	0.322609871	-0.820909061	2.631817615	0.277070051	1.243114286	-0.223290498	-0.336969597	-0.372184513
ADDG_HUMAN	Q9UEY8	Gamma-adducin OS=Homo sapiens OX=9606 GN=ADD3 PE=1 SV=1	3.103	0.3435	0.941194	0	1	1.697699826	-1.260806298	-0.512956613	2.37325039	-0.41260294	1.805792243	-0.664175939	1.334880221	-0.368795047	2.11252272	0.933837558	2.415307209	-0.186861748	0.110202154	1.213569516	-0.29869804	-0.139856256	1.216048048	-0.403559623	-0.447744891	1.381931272	0.48067809	1.59379433	-0.141557354	0.133996207	0.933160639	-2.252516423	-2.146360756	-2.188789527	-2.167530955	-2.334173584	-2.091794108	-2.167167052	-2.280925424	-2.141255884	-2.129795023	-2.206675704	-2.259514206	-2.203081129	-2.068515122	-2.362749289	-2.332711811	-2.343349274	2.139473998	-0.101156607	0.14041129	0.410359708	1.752829906	1.021932125	1.614091376	0.188613902	0.062911367	-2.269834972	-2.338187547	-2.087954715	-2.15118724	-2.072685454	-2.177299221	-2.344856549	-2.155017925
ADH1A_HUMAN	P07327	Alcohol dehydrogenase 1A OS=Homo sapiens OX=9606 GN=ADH1A PE=1 SV=2	3.206	0.3569	0.148919	0	4	0.494016268	1.991741218	0.041150519	0.497071499	0.034556386	0.049360876	1.279866783	0.599372111	0.051106246	1.162295456	1.585952403	1.249760363	0.680946671	0.551615006	0.602121762	-0.001499698	0.286844102	0.231907378	1.114413158	1.010823976	0.377178195	1.772834133	-0.705876896	0.294242131	0.071646924	-0.078060597	0.633314292	0.598713542	0.594775896	1.468979272	1.136743166	1.308361427	0.516710441	1.075678153	-0.826052867	0.265350874	0.432662474	0.159163521	2.081373801	-0.081400118	0.82082342	0.751336578	0.147166749	1.541608006	1.664518106	2.169047834	1.021050062	0.778374611	1.28776303	0.67548614	1.143290544	1.114108817	0.975974578	0.31939842	1.124810813	0.989915508	0.345616328	0.40633644	0.408602728	0.907728043
ADH1B_HUMAN	P00325	All-trans-retinol dehydrogenase [NAD(+)] ADH1B OS=Homo sapiens OX=9606 GN=ADH1B PE=1 SV=2	3.206	0.3708	0.074988	0	6	0.494016268	1.991741218	0.041150519	0.497071499	0.034556386	0.049360876	1.279866783	0.599372111	0.051106246	1.162295456	1.585952403	1.249760363	0.680946671	0.551615006	0.602121762	-0.001499698	0.286844102	0.231907378	1.114413158	1.010823976	0.377178195	1.772834133	-0.705876896	0.294242131	0.071646924	-0.078060597	0.554579023	0.443910157	0.639779571	1.593217365	1.124330224	1.319761436	0.285218952	1.116696462	-0.408336783	0.660881936	0.426067313	0.404680627	1.803587606	-0.011417722	0.882617547	0.766434466	0.412745399	1.4835916	1.574621245	2.180443844	1.025139162	0.75075847	1.341461236	0.653257579	1.126269245	1.193837643	0.632622991	0.312475455	0.975265743	0.697203299	0.486764043	0.634935674	0.483582176	0.812536666
ADH1G_HUMAN	P00326	Alcohol dehydrogenase 1C OS=Homo sapiens OX=9606 GN=ADH1C PE=1 SV=2	3.206	0.3521	0.148919	0	3	0.513827105	1.905818196	0.126167431	0.473574885	-0.12745508	0.082965394	1.121994974	0.617311399	0.008581731	1.162295456	1.585952403	1.249760363	0.680946671	0.551615006	0.602121762	-0.001499698	0.286844102	0.231907378	1.114413158	1.010823976	0.377178195	1.772834133	-0.705876896	0.294242131	0.071646924	-0.078060597	0.633314292	0.598713542	0.594775896	1.468979272	1.136743166	1.308361427	0.516710441	1.075678153	-0.672910558	0.360293757	0.554252521	0.249986488	2.099170103	-0.009502867	0.917740832	0.825754241	0.24636665	1.378438635	1.4827203	1.90554363	0.887569374	0.774962377	1.223956511	0.656048858	1.002156955	0.930191596	0.975974578	0.31939842	1.124810813	0.989915508	0.345616328	0.40633644	0.408602728	0.907728043
ADHX_HUMAN	P11766	Alcohol dehydrogenase class-3 OS=Homo sapiens OX=9606 GN=ADH5 PE=1 SV=4	4.526	0.5705	0.038846	4.278074866	10	1.318499613	-0.517761929	-0.37438155	2.004469477	-0.228990849	1.646200217	-0.650891535	1.361120814	-0.856772761	2.530000685	1.165221131	2.472342004	-0.425389576	-0.091650433	1.370257961	-0.332728608	-0.380875111	0.966601529	-0.746436657	-0.601766533	1.252025942	-0.708163798	1.536116422	-0.654921297	-0.274297359	1.575481635	0.600865465	1.354678827	0.750784433	-0.281695294	-0.385007008	0.071798035	-0.260666131	0.113121259	1.324922656	1.131627741	1.164679786	-0.566719962	-0.784062227	-0.854386784	-0.906076381	-0.134398554	-1.100586973	2.470139921	-0.076068667	0.632109925	0.376288337	2.034413234	1.132059244	2.144695289	0.172857476	0.03618904	-0.140889962	-2.168710799	2.509201612	-0.408588826	0.933940764	-1.337275229	-1.202414809	-1.259956091
ADIPO_HUMAN	Q15848	Adiponectin OS=Homo sapiens OX=9606 GN=ADIPOQ PE=1 SV=1	4.57	0.6661	0.042661	0	5	0.260312374	1.356712654	1.675138079	1.052213009	1.102642193	0.549946461	1.034833464	0.258001508	0.04061196	1.285865701	1.021359891	1.21810133	0.519470365	1.649663543	0.114097091	1.584629446	0.823220443	1.886242961	0.702726635	0.216813765	1.774278133	0.954921902	0.507684807	1.318552754	1.46881919	0.204416191	0.899185614	1.01872351	1.011470954	0.311340801	1.042161797	0.447814808	0.570537618	0.348424848	0.38742354	1.636577102	-0.05606554	0.897800422	0.801107419	0.429970198	0.122153827	1.104737326	1.218099965	0.264531415	0.03958865	1.029639322	1.482496711	0.367190942	1.229149947	0.13718357	0.366426827	1.181206152	0.564309917	1.391560173	-0.041381478	0.396601027	1.458860419	1.2929258	0.291087005	1.027553029
ADT2_HUMAN	P05141	ADP/ATP translocase 2 OS=Homo sapiens OX=9606 GN=SLC25A5 PE=1 SV=7	4.191	0.5779	0.059283	0	6	1.642956609	-0.589977806	-0.290812329	2.061362606	-0.047787575	1.46364455	-0.123500209	1.756524489	-0.292501729	1.879560715	1.031500303	1.877064787	-0.273702332	-0.019355895	1.726313029	-0.294665168	-0.068031907	1.440947154	-0.084791236	-0.189144642	1.31139199	0.889307143	1.568630003	1.040467444	0.275168689	1.440842146	-0.489857755	1.741333917	-0.620674135	-1.111404344	-1.228887971	-1.075376879	-1.418303956	-0.932489952	1.524287841	1.014425397	1.520880663	0.364698825	0.125704661	-0.492709355	0.220543088	0.460995484	0.098099901	2.315779001	-0.743716803	0.068982986	0.10839739	2.09667751	1.342377298	2.03867286	-0.412698137	-0.512505798	-0.218522892	-0.893853452	1.741165548	-0.06431886	0.986747152	-0.142677213	-0.708950633	-0.259778648
ADT3_HUMAN	P12236	ADP/ATP translocase 3 OS=Homo sapiens OX=9606 GN=SLC25A6 PE=1 SV=4	4.262	0.5376	0.050027	0	5	1.816347019	-2.056717089	-0.555547459	2.187491879	-0.660233957	1.527387524	-0.232025899	1.875788153	-0.959789006	1.590245698	0.897936139	1.534239375	0.843469305	0.616399375	1.362197609	0.569223963	0.439481411	1.195197093	-3.066279313	-2.958529002	-3.183703847	-3.037858581	-2.984480041	-3.084059586	-3.277501706	-3.264189928	-3.147836625	-3.072520511	-3.046626619	-3.154031509	-3.290567219	-2.997494383	-3.227885486	-2.989989939	2.076004271	1.058068571	1.651072953	-0.809681445	-1.014068146	-0.750967909	-0.962281891	-0.126983928	-1.137277096	2.389834626	-1.415316698	-0.119393061	0.035133968	2.201277342	1.231375694	2.060355187	-0.555610123	-0.692644584	-0.332646994	-1.375108801	1.818150426	-0.300772126	1.040710819	-0.500585047	-0.934665408	-0.500488786
AFAM_HUMAN	P43652	Afamin OS=Homo sapiens OX=9606 GN=AFM PE=1 SV=1	5.926	0.6614	0.00212	12.02003339	40	0.328778795	0.920066915	0.696381192	0.80315845	0.311663647	1.021786789	0.944789879	0.319823729	1.104118223	0.690982594	1.193887726	0.708132624	1.014470214	0.699486996	0.298178394	0.755403605	0.999467898	1.165263804	1.128580755	0.99588489	0.881162528	0.782444657	0.200935067	0.853760505	0.865803156	0.927708753	0.798644576	0.787888034	0.766083238	1.031756241	1.345379041	1.278121845	0.936040069	1.218250763	5.71E-04	0.859057919	0.240558994	0.80641508	1.015817084	0.035159502	0.908677755	0.539526866	0.87024382	0.700910842	1.187481331	1.350017593	0.913357091	1.052671134	1.211950805	1.030757558	1.320938083	1.430313512	0.850154063	0.672607027	0.475225594	0.846733748	1.015631579	0.978727867	1.049997327	1.102274886
AGRF5_HUMAN	Q8IZF2	Adhesion G protein-coupled receptor F5 OS=Homo sapiens OX=9606 GN=ADGRF5 PE=1 SV=3	4.689	0.6837	0.019737	3.491827637	11	-0.241469946	1.16094503	0.480973366	0.666491667	0.818004043	0.652044108	0.23578444	0.113958244	1.025292083	0.69213504	0.62402597	0.74899502	1.078950297	0.830019778	0.341730047	0.767263891	1.52755155	0.702364059	0.79168465	0.687415988	0.681720564	1.109376634	0.512311946	1.330378652	1.372034037	0.695931981	1.088149444	0.90391871	1.119356132	1.0605688	1.498140796	0.982342392	0.923763027	0.840060678	0.228532143	0.623387431	-0.569236592	1.124150512	1.030830568	0.766685924	0.577147621	1.177018098	0.097539959	0.334696261	1.383931858	1.534744466	1.746624911	0.344098994	0.652235359	0.389234899	0.762249624	1.808395054	0.239397127	0.486399498	0.073538962	0.548477695	0.624115425	0.551708793	1.020190563	0.477821898
AGRG6_HUMAN	Q86SQ4	Adhesion G-protein coupled receptor G6 OS=Homo sapiens OX=9606 GN=ADGRG6 PE=1 SV=3	4.441	0.667	0.007673	1.31040131	7	1.088041425	0.858245924	0.657365475	0.691194928	0.836785406	1.098264927	0.422810591	0.959604829	0.903015155	0.74142241	1.217439593	0.69433624	0.740159162	0.860197856	0.751350036	0.872837531	1.154322393	0.620440802	1.037665978	0.675647456	0.830108256	0.608776339	0.987738667	0.810754302	1.112047399	0.853286983	0.932841949	0.847429509	0.926339317	0.911147409	1.052569071	1.245654095	0.830564036	0.718966882	0.59992853	0.610760699	0.774499174	1.010684906	0.912228057	0.446724321	0.648913132	0.882281542	0.766222443	0.693910554	1.189753392	1.313381328	1.265333221	0.80505292	1.430014048	0.848232261	0.814019322	1.242689043	0.230892444	0.267189537	0.235502311	0.270801964	0.269120879	0.256162547	0.276239199	0.226330233
AGRIN_HUMAN	O00468	Agrin OS=Homo sapiens OX=9606 GN=AGRN PE=1 SV=6	2.369	0.428	0.005951	0	2	0.650874982	0.682067198	0.918182689	0.415293415	0.660475473	0.65035326	0.979867723	0.743937315	0.676855307	0.199498633	0.694922214	-0.049793227	0.9586179	0.603893532	0.69831969	0.728027614	0.886765403	0.251504283	-0.674218729	-0.659957369	-0.716704302	-0.668555114	-0.584516184	-0.697562864	-0.662739241	-0.598037569	1.434478677	0.852623727	1.442239125	1.388235251	1.052262604	1.154229342	1.819781395	1.426308784	0.574605223	0.083684075	0.469564491	0.552937293	0.289124163	0.074972475	0.108798709	0.379090916	0.499141661	2.105574711	1.205118415	1.790380169	1.56587019	1.497435113	1.558089271	1.557360428	1.292939214	1.587829819	-0.634052489	-0.580337334	-0.589275813	-0.583336601	-0.620405135	-0.629625218	-0.679507138	-0.683582818
AGRL4_HUMAN	Q9HBW9	Adhesion G protein-coupled receptor L4 OS=Homo sapiens OX=9606 GN=ADGRL4 PE=1 SV=3	3.428	0.4842	0.270362	0	4	-0.293630117	1.279362242	0.283194659	0.734210183	0.545994705	0.603919253	0.259854295	-0.216438032	1.039187022	0.728605583	0.756623859	0.776178271	1.037122085	1.00402104	0.506996971	0.988696901	1.036117748	0.519588715	0.637918217	0.836126112	0.55332177	1.033892624	0.538534362	1.045227886	0.979619201	0.928680629	0.877354472	1.043113326	1.075657062	0.9966809	1.631649425	1.080283263	0.886855445	0.532248151	1.062481347	0.678598436	0.451804325	0.525500363	1.0923753	0.457296004	0.306055653	1.233303012	-0.023457509	0.159291362	1.118274438	1.402319738	1.186836954	0.414647796	0.7547958	0.600101157	0.865014116	1.370458328	-0.168661456	0.108209085	0.001396285	0.37894895	0.022350851	-0.155110115	0.993999246	0.506559452
AHNK_HUMAN	Q09666	Neuroblast differentiation-associated protein AHNAK OS=Homo sapiens OX=9606 GN=AHNAK PE=1 SV=2	2.969	0.4776	0.0086	0	12	-0.708175926	-0.778764731	-0.838040602	-0.751252276	-0.765154915	-0.785212611	-0.735421921	-0.738592224	-0.783845283	1.36166575	1.042947109	1.285431099	1.377790154	0.89194925	1.085634416	0.735965302	0.823677669	0.329386436	0.365167115	-0.365201719	0.99152739	0.721082149	0.925140323	0.559132424	0.396043902	0.669455483	-0.785626735	-0.840205981	-0.762137453	-0.801646348	-0.717414059	-0.7380402	-0.800959588	-0.822762929	1.025513479	1.105048718	0.890279348	-0.023544588	-0.383603138	-0.581069945	0.29940684	1.246498051	-0.588973401	1.652959977	0.565819239	0.879215773	0.744013537	1.377305681	0.707559943	1.270695502	0.852128735	0.839431715	0.528271647	0.879314738	1.559269944	0.481092172	1.055759947	0.456953455	0.508153346	0.621898685
AIFM1_HUMAN	O95831	Apoptosis-inducing factor 1, mitochondrial OS=Homo sapiens OX=9606 GN=AIFM1 PE=1 SV=1	3.987	0.5712	0.038002	0	7	1.558920751	0.140744557	0.465509742	1.427197591	0.130881688	1.022176476	0.042127749	1.476503644	-0.081816203	1.343839619	0.973936847	1.363822682	0.530949818	0.611098802	1.266084745	0.313128095	0.478220931	1.062539501	-1.098475639	-0.763170991	1.22855417	-1.138642636	2.103734559	-0.264922503	-0.046390283	1.318559845	-3.1861286	-3.085934204	-3.02627035	-3.088263672	-2.955687171	-3.117176421	-3.131370241	-3.266678734	1.823695791	1.105877644	1.293355253	0.113385913	-0.479830066	0.075877119	-0.25455949	0.121531302	-0.389744271	2.234819178	-0.627161168	-0.402364689	-0.105984707	1.906372259	1.240923188	2.058898403	-0.542773782	-0.683062199	-0.635544196	-3.013696454	2.261856049	-0.788847883	1.204778786	-2.517369372	-1.685166632	-1.838487555
AK1A1_HUMAN	P14550	Aldo-keto reductase family 1 member A1 OS=Homo sapiens OX=9606 GN=AKR1A1 PE=1 SV=3	3.498	0.5795	0.078456	0	7	1.159100108	0.503732821	0.213658852	1.61867724	0.508287766	1.170062406	0.468701562	1.30066723	0.154486713	1.606407481	0.43865446	1.617050963	1.040264142	1.086840267	0.942203804	0.980369865	0.641463464	0.818810534	-0.983602824	-0.884258766	-1.015762015	-0.933893971	-1.021319122	-0.983161515	-0.981814332	-0.86822965	-0.903174887	-0.956700843	-0.963018158	-0.952597176	-0.904248519	-0.864535951	-0.884470585	-1.02250944	1.379818055	0.672024855	1.225096131	0.300436628	0.078510699	0.308012191	0.220718829	0.257817059	-0.327169112	2.253464795	0.587167194	0.738364666	0.252109516	1.888683329	0.934304302	1.952493699	0.168760346	0.581980087	0.171982953	0.075223479	1.497495044	0.287080506	0.777591539	0.015395812	0.332611551	0.484806143
AL1A1_HUMAN	P00352	Retinal dehydrogenase 1 OS=Homo sapiens OX=9606 GN=ALDH1A1 PE=1 SV=2	3.416	0.4793	0.021606	0	10	0.619262263	0.712618066	0.266429087	1.130775654	0.76682275	0.447185497	1.793570329	0.9619576	0.338468926	1.657543688	0.910484018	1.455122649	0.665525993	0.874514108	1.090644568	0.501958131	0.331078269	0.903003671	0.147023248	0.469931479	0.721900898	0.393566517	0.33118537	0.361019684	0.405423443	0.294355719	0.442170569	0.842052515	0.277182971	1.226697331	0.862071273	0.529097016	0.390843161	1.053680321	0.154096073	0.777289596	1.047478973	-0.33270912	0.511169961	0.161040708	0.743558057	0.776280821	-0.088252215	2.600304419	1.473818687	0.967129254	0.737637664	1.38821465	0.725561716	1.349323412	1.123822071	0.798616014	1.166531297	0.368747661	2.264516899	0.542184198	1.06711791	0.429827597	0.741435918	0.747391847
AL9A1_HUMAN	P49189	4-trimethylaminobutyraldehyde dehydrogenase OS=Homo sapiens OX=9606 GN=ALDH9A1 PE=1 SV=3	3.11	0.5181	0.287967	0	8	1.687131045	0.157253482	0.716584751	1.679133044	0.618136127	1.352051693	0.960437226	1.256685845	-0.026516771	1.230040644	1.106108308	1.141368288	0.387976604	0.593719243	1.534308153	0.54706813	0.637007684	1.374150462	-0.048088373	-0.295409044	1.229845655	-0.071523173	2.190286095	0.309053964	0.544478298	1.093967276	-0.015936887	1.6256355	-0.052731171	0.215271204	0.002893585	0.356163318	-0.342343907	0.420297526	1.906476806	0.889890222	0.86856526	0.421132427	0.494671275	0.753208608	0.551998617	0.702409648	0.551587822	1.286828305	0.474144365	0.415443017	0.416451935	0.798119969	1.102186586	1.053984404	0.536780972	0.529682042	0.110578379	0.157298146	1.530502275	0.075523329	1.264406426	-0.193902902	0.732281983	1.033530896
ALAT1_HUMAN	P24298	Alanine aminotransferase 1 OS=Homo sapiens OX=9606 GN=GPT PE=1 SV=3	3.638	0.5109	0.174871	2.016129032	8	-0.378576928	1.430924832	1.002149878	0.475540683	0.190700224	1.046234274	1.272663885	0.160693803	1.399174077	1.476086904	1.030594621	1.52027748	1.269150237	1.189839104	0.212951504	1.10303649	0.780838028	0.510432612	0.500214914	0.25909665	0.023941009	1.466127576	0.128521674	0.781760802	0.561794788	0.670560686	0.195283078	0.570290663	0.120311994	1.772963849	1.041812634	0.724516559	0.955199017	0.512432683	0.083620472	0.312656665	0.109783234	0.515255883	0.487734477	0.25369172	0.6700426	1.244920585	0.705207965	0.843484462	1.92856869	0.889158307	1.610283399	1.149283666	1.095578799	1.167244948	0.844870693	1.292206207	0.199597317	-0.323332494	1.776957512	0.130877291	0.952664488	0.023493136	-0.202965025	-0.31689935
ALBU_HUMAN	P02768	Serum albumin OS=Homo sapiens OX=9606 GN=ALB PE=1 SV=2	6.37	0.7146	1.57E-04	31.5270936	56	-0.692829721	0.369234152	-0.100393862	0.036638775	1.430344414	0.53301407	1.413368126	-0.342652176	1.781882612	0.463689333	0.969612167	0.465198194	0.604854179	0.266514025	-0.352762715	0.359524914	0.35307285	1.667167275	0.898611046	0.171652936	1.100363727	0.211257215	-0.227427922	1.179080555	1.245547476	0.563640863	1.851688182	0.980377586	1.772285529	0.338669125	1.406246134	1.036743133	0.473444026	1.133997807	-0.572891546	1.098052339	-0.748591595	0.254062827	1.007624989	1.178265032	0.216739277	0.868618698	0.140124208	2.174898264	0.544554698	1.432110393	1.206054163	1.251948931	1.018172325	1.224433055	1.307086702	1.581333765	1.666885963	-0.219978144	1.816855997	1.589663491	1.45826876	0.346395577	1.645079055	1.205557822
ALDOA_HUMAN	P04075	Fructose-bisphosphate aldolase A OS=Homo sapiens OX=9606 GN=ALDOA PE=1 SV=2	5.408	0.6207	1.91E-04	15.38461538	25	1.194582529	-0.51631512	-0.530229577	2.038158282	0.194244904	1.779666859	-0.09957247	1.458778632	-0.224667292	2.121490579	0.972192739	2.102416513	-0.255530586	-0.085641951	1.354549252	-0.218621886	-0.132268747	1.142496512	-1.116404504	-0.740471652	1.071094184	-1.161258537	1.853198712	0.103226369	0.431520874	1.609902981	-0.618484095	1.971188268	-0.596988412	-0.786640332	-0.591466153	-0.831924838	-0.885130397	-0.367381302	1.64133072	1.015981812	0.952375096	-0.253512444	-0.919202286	-0.030032368	-0.629602237	0.451580455	-0.604700962	2.55814163	-0.664928451	0.231705202	0.60836038	2.138254139	1.1185672	2.157247299	-0.002221421	0.098748269	-0.246996622	-1.714269787	2.17339108	-0.524588992	1.1526941	-0.839644417	-0.520405798	-0.455580681
ALDOB_HUMAN	P05062	Fructose-bisphosphate aldolase B OS=Homo sapiens OX=9606 GN=ALDOB PE=1 SV=2	4.926	0.6254	0.003894	2.472527473	15	0.546532832	1.304264876	0.172159673	1.360908534	-0.170431577	1.073322792	0.543254556	0.818640753	1.0338568	1.812904423	1.232648563	1.843189497	0.69119609	0.215465966	0.554628099	0.085779824	-0.149870274	0.393937014	-0.096123442	0.414456873	0.598987406	1.385439272	0.804858362	0.313655422	0.261089791	0.573155728	0.138322349	0.384688217	0.233669184	2.083950861	1.215052101	0.531717909	0.885448068	0.556135174	0.733074583	0.55471917	0.184989667	-0.255866465	-0.007394424	-0.541764967	0.146395711	0.90285648	0.318781623	1.703630257	2.356558348	0.860207998	1.483531009	1.598466494	1.520562093	1.52878351	0.519202367	1.346730063	0.623246026	0.306014713	1.580431164	0.625384566	0.504781308	0.548063318	1.315079229	0.779168038
ALDOC_HUMAN	P09972	Fructose-bisphosphate aldolase C OS=Homo sapiens OX=9606 GN=ALDOC PE=1 SV=2	6.528	0.5157	0.028317	7.692307692	14	1.202997272	0.20105957	-0.410492585	2.038816943	0.378869863	1.769304374	-0.023293272	1.483530534	0.012194916	2.1444286	1.027961631	2.161099197	0.044405967	0.098725895	1.306845506	-0.046691001	-0.283862074	1.000164352	-0.972139198	-0.280848759	1.123915238	-0.215711097	1.879646999	0.207533304	0.368038591	1.54877388	-0.367322992	1.653137214	-0.271742268	-0.359375836	-0.17811891	-0.5849629	-0.294737283	-0.067412007	1.577820262	1.01430817	0.867460402	-0.279077303	-0.701818897	-0.189925443	-0.483316753	0.676916057	-0.45936002	2.211866882	0.650688584	0.687060738	1.186974545	2.076626686	1.227341263	2.004101977	0.773682229	0.895553648	-0.017482655	-0.810137274	2.143405721	-0.027939889	1.1129136	-0.213256053	-0.035974149	-0.114324658
ALS_HUMAN	P35858	Insulin-like growth factor-binding protein complex acid labile subunit OS=Homo sapiens OX=9606 GN=IGFALS PE=1 SV=1	6.437	0.6639	0.00163	3.636363636	16	0.456192549	1.137897077	0.677369395	0.867906299	0.56653241	1.309877179	1.034579582	0.237683476	0.535012099	1.155138734	1.258549284	1.140004942	0.333544061	0.66310565	0.196673126	0.691027065	1.052318869	1.062598982	1.417677329	1.645443195	1.069737936	0.823301809	0.431805898	0.894880987	0.949137177	1.260685472	0.898706963	0.893217598	0.847584196	0.610731248	0.584833119	1.479463673	0.201836228	1.313128317	0.227566601	1.075645954	0.189844182	0.764940795	0.389564159	0.094159764	1.363479071	0.908983029	0.875164626	0.907114761	0.929310343	0.814458987	1.396501983	1.171400371	1.400170876	1.100834857	1.442851487	0.844086651	0.036414668	0.433936848	0.741606153	0.0734689	1.023819577	1.04980462	0.212981566	0.868929208
AMBP_HUMAN	P02760	Protein AMBP OS=Homo sapiens OX=9606 GN=AMBP PE=1 SV=1	6.508	0.756	3.16E-04	21.875	16	0.840398053	1.04946827	1.40286536	0.289242376	0.712359708	0.345437638	1.005499941	0.857604201	0.712529176	0.348648409	0.447343367	0.384706912	1.232586772	1.413164731	0.934622233	1.422964542	1.907811667	0.168228243	0.655841279	0.837672726	0.362762797	1.019725388	0.508296255	0.345089964	0.389969745	0.555855617	1.398307457	0.281150701	1.381044333	0.832533219	0.975115441	0.808763347	1.185501493	0.948719346	0.139017776	0.059218979	0.690623974	1.693187957	0.83150948	0.471997693	0.872756867	0.244173405	0.296232456	0.539969332	0.932986709	1.116546266	0.73025169	0.604991279	0.541105934	0.608103367	1.053287356	1.038392909	1.030225794	1.400786522	0.221988407	0.95184558	0.172354537	0.436305941	0.695184647	1.100331617
AMD_HUMAN	P19021	Peptidyl-glycine alpha-amidating monooxygenase OS=Homo sapiens OX=9606 GN=PAM PE=1 SV=2	3.473	0.5613	0.043101	0	6	0.70499287	0.978124835	1.231704727	0.923360985	1.008496493	0.820814383	1.027228756	0.632407973	1.125699938	-0.049482319	0.020272735	-0.016626878	-0.057882914	-0.052285164	0.002662719	-0.016600959	0.011452559	-0.025381083	0.609659855	0.156907808	1.184967849	1.644224954	1.160907153	0.301494748	0.212417626	0.589635433	1.122673504	0.763089686	1.078628455	0.784040394	1.106000755	0.959064346	1.074084118	0.921352787	0.626224158	0.697709286	0.541987874	1.099898736	0.750739758	0.810967565	0.960532884	0.831785252	0.682703761	0.845132772	0.91292593	1.20615445	1.157329456	1.051437341	0.651326842	0.957695176	1.189647388	1.172284967	0.591439254	0.842639826	0.336045642	0.616900012	0.55370445	0.348475859	0.494366327	0.565619623
AMOT_HUMAN	Q4VCS5	Angiomotin OS=Homo sapiens OX=9606 GN=AMOT PE=1 SV=1	1.937	0.28	0.629697	0	1	1.072586	-0.918022739	-0.522021197	1.886507196	0.059910133	1.529892826	0.039005258	1.52382947	-0.245972927	1.793188326	0.841624234	1.749050085	0.050686529	0.410208825	1.141313207	0.260074002	0.244952737	0.9901723	-1.856678644	-1.917399886	-1.941342738	-1.935075116	-1.806296084	-1.771959751	-1.883064035	-1.840251842	-1.756402623	-1.920590773	-1.876903137	-1.894287915	-1.837632915	-1.851329098	-1.877748931	-1.727175476	-1.899135664	-1.846149893	-1.886419596	-1.729892154	-1.790684472	-1.866374293	-1.791604439	-1.829555865	-1.821944362	2.246309521	0.109022742	-0.055174076	0.696029968	1.763133866	0.839953294	1.832501954	0.115474298	0.252596755	-0.077305551	-0.522621785	2.320393497	-0.155704375	1.345257004	0.020839039	-0.14795023	0.08519506
AMPD2_HUMAN	Q01433	AMP deaminase 2 OS=Homo sapiens OX=9606 GN=AMPD2 PE=1 SV=2	3.406	0.5579	0.055313	0	10	0.864758315	0.323094676	0.460895278	1.120901672	0.200113109	0.724396009	0.380304025	0.91624817	0.162611958	1.252547931	0.641621879	1.450018156	0.919893273	0.818067643	0.921976321	0.777709701	0.66216955	1.005878455	-0.762816309	-0.02923759	1.404051683	-0.68519541	1.428749711	-0.147785969	0.188736358	0.964012786	-1.709104753	-1.599908686	-1.655594001	-1.62052658	-1.714896285	-1.741515768	-1.607674571	-1.758297524	0.611160034	0.489854742	0.495380011	0.356400361	0.04566114	0.11784867	0.334247964	0.461671201	0.42344024	2.017740068	0.21185938	0.426946509	0.66956402	1.659567261	1.253440724	1.694894569	0.371870116	0.726482479	-0.540690586	-1.781423383	2.019632983	-0.223271271	0.874578121	-0.622307448	-0.563518893	-1.262314152
AMPE_HUMAN	Q07075	Glutamyl aminopeptidase OS=Homo sapiens OX=9606 GN=ENPEP PE=1 SV=3	3.863	0.5213	0.028644	1.358411703	10	0.759239557	0.963035392	1.027345686	1.121196624	0.817568391	1.247269201	0.305425002	0.638399359	0.871627492	1.115723704	1.081124992	1.067974047	0.830837661	0.829839884	0.684580386	0.847824204	0.497058284	0.794253036	1.23314497	0.16876694	0.964233474	0.787345664	0.734630521	1.021620966	1.107277817	1.016168127	0.716977148	1.03353245	0.728148333	0.82218555	1.165525023	1.361819563	0.729115979	0.662497525	0.392579834	0.865985567	0.56546455	0.722166036	1.100380397	0.509142557	0.612536721	0.696745832	0.717425074	0.638995187	1.097656594	1.174654187	1.460708103	0.666434267	1.148679251	0.692813538	0.571795687	1.082176392	0.735702406	0.830375291	0.405492685	0.792837104	0.626967108	0.83082261	0.750849698	0.274745764
AMPL_HUMAN	P28838	Cytosol aminopeptidase OS=Homo sapiens OX=9606 GN=LAP3 PE=1 SV=3	5.211	0.5806	0.003256	0	9	1.344534034	-0.961414523	-1.451771439	2.319330573	0.150743179	1.790906725	-0.158836402	1.621393658	-1.129509337	-2.38655324	-2.417239153	-2.478431296	-2.392734861	-2.47867033	-2.540916681	-2.369785854	-2.615633564	-2.500336237	-1.252875032	-0.792506574	1.171033738	-0.966928094	1.637846914	0.156892967	0.561205339	1.558099375	-0.570065339	2.059154619	-0.230076526	-0.402452255	-1.027849663	-0.841188297	-0.445677547	-0.452083668	1.276142597	0.991686925	1.139291746	-0.391032535	-0.446434143	0.009483894	-0.422152576	0.231692227	-0.322986234	2.269149163	0.063951847	0.486616141	0.363315142	1.749437744	0.912245009	1.77712818	-0.001952287	0.044341139	0.51860897	0.14929651	2.026970545	0.666102022	0.800786339	0.028191394	0.598067129	0.346805142
AMPN_HUMAN	P15144	Aminopeptidase N OS=Homo sapiens OX=9606 GN=ANPEP PE=1 SV=4	5.59	0.6264	0.01236	0	26	0.529327084	1.566652253	1.03612165	1.186835069	1.025477342	0.728518586	0.711992945	0.637606624	0.486488269	1.012718586	0.738760583	1.017886119	0.86733561	1.040115428	0.521138388	0.997867592	0.938487925	0.614157564	0.990882435	0.654560961	0.733906607	1.348052366	0.92896651	1.368736434	1.351627684	0.660168093	0.70853196	1.201471211	0.630477225	0.980170094	0.77739833	1.265038833	0.643602789	0.727946821	0.795931898	0.711288507	0.416753679	0.774334755	0.638051828	0.675775331	0.553175035	0.894229666	0.500195998	0.826427498	0.920806847	0.898633602	1.317110619	0.730654267	0.774345094	0.835571866	0.652408342	1.001131439	0.695674041	0.922726026	0.561531169	0.670606003	0.506801903	0.807368442	0.36191352	0.778035802
AMY1_HUMAN	P04745	Alpha-amylase 1 OS=Homo sapiens OX=9606 GN=AMY1A PE=1 SV=2	4.999	0.6057	0.050536	0	6	-0.021792065	0.642643019	1.732629624	0.607748276	1.208179812	0.239063332	0.760456918	0.013323438	0.566676813	0.924973271	0.364026173	1.021526766	0.71103954	1.465663126	-0.048337953	1.432319084	0.403155698	0.954908973	0.576612232	0.144470223	0.28064291	0.226970856	0.418328851	0.262542025	0.244641063	0.030743392	0.276328988	0.678003326	0.262685499	0.20784878	2.32746342	0.572475694	0.949016927	1.45903769	0.426912492	0.279740419	-0.199308128	-0.007577747	0.867047136	1.108541909	0.105180614	0.832734116	-0.335521867	0.339167447	-0.012187921	1.036597626	0.906401967	1.454653105	0.141868631	1.34008899	1.30014282	2.204740785	0.923719498	1.879008637	0.266301783	1.110899349	0.768733645	-0.111032727	0.16440121	0.678897574
AMY2B_HUMAN	P19961	Alpha-amylase 2B OS=Homo sapiens OX=9606 GN=AMY2B PE=1 SV=1	4.999	0.6057	0.050536	0	6	-0.021792065	0.642643019	1.732629624	0.607748276	1.208179812	0.239063332	0.760456918	0.013323438	0.566676813	0.924973271	0.364026173	1.021526766	0.71103954	1.465663126	-0.048337953	1.432319084	0.403155698	0.954908973	0.576612232	0.144470223	0.28064291	0.226970856	0.418328851	0.262542025	0.244641063	0.030743392	0.276328988	0.678003326	0.262685499	0.20784878	2.32746342	0.572475694	0.949016927	1.45903769	0.426912492	0.279740419	-0.199308128	-0.007577747	0.867047136	1.108541909	0.105180614	0.832734116	-0.335521867	0.339167447	-0.012187921	1.036597626	0.906401967	1.454653105	0.141868631	1.34008899	1.30014282	2.204740785	0.923719498	1.879008637	0.266301783	1.110899349	0.768733645	-0.111032727	0.16440121	0.678897574
AMYP_HUMAN	P04746	Pancreatic alpha-amylase OS=Homo sapiens OX=9606 GN=AMY2A PE=1 SV=2	4.999	0.6057	0.050536	0	6	-0.021792065	0.642643019	1.732629624	0.607748276	1.208179812	0.239063332	0.760456918	0.013323438	0.566676813	0.924973271	0.364026173	1.021526766	0.71103954	1.465663126	-0.048337953	1.432319084	0.403155698	0.954908973	0.576612232	0.144470223	0.28064291	0.226970856	0.418328851	0.262542025	0.244641063	0.030743392	0.276328988	0.678003326	0.262685499	0.20784878	2.32746342	0.572475694	0.949016927	1.45903769	0.426912492	0.279740419	-0.199308128	-0.007577747	0.867047136	1.108541909	0.105180614	0.832734116	-0.335521867	0.339167447	-0.012187921	1.036597626	0.906401967	1.454653105	0.141868631	1.34008899	1.30014282	2.204740785	0.923719498	1.879008637	0.266301783	1.110899349	0.768733645	-0.111032727	0.16440121	0.678897574
ANAG_HUMAN	P54802	Alpha-N-acetylglucosaminidase OS=Homo sapiens OX=9606 GN=NAGLU PE=1 SV=2	5.364	0.6521	0.002153	2.153432032	11	0.673210034	0.901814323	1.375220931	1.007017143	1.037420863	0.592539163	0.743263839	0.351929933	0.723448113	0.809415726	0.843643846	0.760057505	0.978531938	1.913991866	0.407533323	1.843539461	1.101630407	0.800181409	0.923786995	0.853946429	0.480793531	0.699951248	0.820757607	1.26407043	1.240869503	0.53249939	0.702460206	1.350704649	0.780481794	1.13499547	0.790301889	1.00056928	0.772161026	0.60259553	0.712113536	0.563840706	0.318415412	0.855325244	0.588617961	0.688768157	0.868230001	0.475294705	0.433044176	1.273004112	1.380477376	1.175983092	0.827863485	1.413594237	0.547609748	1.450095151	0.796850955	1.080706483	1.007711982	1.271145087	0.846524185	0.791873543	0.640104429	0.335304708	0.977312543	0.788151816
ANGI_HUMAN	P03950	Angiogenin OS=Homo sapiens OX=9606 GN=ANG PE=1 SV=1	3.877	0.6095	0.126871	0	7	0.957264844	1.037042661	1.113010876	1.423802481	0.458462772	0.662318	1.097151453	0.856146811	0.726752409	1.417284955	0.372500371	1.409255733	0.660318417	1.211294898	0.688788203	1.227802274	1.381394366	0.89695418	0.314200777	0.989169655	1.164356028	0.89853759	0.411938242	0.627847817	0.632721324	0.461104466	0.980586301	1.227051313	0.913542788	0.732843674	0.523633807	0.469214144	0.655092258	0.817256159	0.533312666	1.08671164	0.904322029	1.319612629	0.586850559	0.090103307	0.790326089	0.96863993	0.253321901	0.733391569	1.16854076	1.165745136	1.187489952	0.740687478	0.774594446	0.776292133	1.196790682	0.902917389	0.316642476	0.92725403	0.111800087	0.5757325	0.37902342	0.741787594	0.745604112	0.937395427
ANGL3_HUMAN	Q9Y5C1	Angiopoietin-related protein 3 OS=Homo sapiens OX=9606 GN=ANGPTL3 PE=1 SV=1	4.752	0.6654	0.021936	1.956521739	7	1.870425612	0.660183101	1.317045654	0.112101937	1.230129145	1.485781024	1.179411942	1.765492619	0.758681252	0.564745675	0.363690322	0.622077383	1.055820185	0.448998491	1.732044054	0.577810404	1.674845955	1.280295457	0.879902401	0.488562965	0.69619978	0.386810391	0.442577971	0.271127085	0.324002117	0.983327155	0.826076649	-0.300654455	0.868151915	-0.040366821	1.022024778	0.584397312	0.6809033	1.311097336	0.66059473	0.496617319	0.782519198	1.23062032	0.47371647	0.946126016	0.065574471	1.008531737	0.821844278	0.646553405	0.275576623	1.017748096	1.030520609	1.198958926	0.417679569	1.212680103	1.561482258	1.376276911	0.500051123	0.968534369	0.391353972	0.580324638	1.088744823	0.913332963	0.796059626	1.049434418
ANGT_HUMAN	P01019	Angiotensinogen OS=Homo sapiens OX=9606 GN=AGT PE=1 SV=1	4.74	0.658	0.001216	4.536082474	13	0.559954276	0.275371149	0.840002351	0.465018852	1.166330345	0.791397882	0.826217014	1.935982156	0.407255034	1.174558002	1.12161189	1.260956983	1.43990354	2.047682447	1.982221198	2.0688403	2.154261982	1.792814888	0.655509813	1.072477671	0.609394183	-0.175098794	0.512264593	0.46352328	0.596575102	0.391348714	0.851867992	0.238875734	0.939304337	0.548657138	0.544545668	0.623831248	1.500965682	1.376642405	0.785040172	0.645358316	0.910012722	1.425682037	0.552712158	0.556578402	0.795417375	0.431560401	1.445119092	0.425774845	0.701462128	1.006386384	0.985171168	1.470564356	0.85738261	1.561060789	1.253070284	1.095328326	0.23038063	0.506622046	0.319192154	0.190755318	0.821433436	1.450467518	-0.048820542	0.333033014
ANK1_HUMAN	P16157	Ankyrin-1 OS=Homo sapiens OX=9606 GN=ANK1 PE=1 SV=3	4.73	0.663	0.011021	1.169590643	38	0.502142242	-0.386812572	-0.197523164	1.461473401	0.489993963	0.485315045	0.116316091	1.634933528	-0.26424717	2.329692612	0.303273079	2.368252222	0.053983838	0.395456617	1.542231904	0.134533656	-0.355992108	1.397436217	-0.300448627	0.29093736	1.319007462	-0.317876723	1.069541892	-0.668152158	-0.380461063	0.396042005	-0.422873788	1.17578864	-0.406917788	0.917708993	-0.098495399	-0.236938438	-0.395664402	0.317228933	0.776640745	1.227465086	0.434957724	-0.602623115	0.014364565	0.386728152	0.273026604	-0.404604596	-0.3053263	3.174548538	1.172828887	0.928286426	0.104664773	0.930278501	0.354703279	0.95302943	0.578140974	0.282993464	-0.14727614	-0.248326445	2.919747188	-0.308861517	1.462404363	-0.374820208	-0.11369366	0.977721613
ANK2_HUMAN	Q01484	Ankyrin-2 OS=Homo sapiens OX=9606 GN=ANK2 PE=1 SV=4	2.791	0.3913	0.425057	0	3	0.193516069	0.436513381	0.193209639	0.125363098	2.042587429	0.634514466	1.168529564	-1.760862131	-0.779316914	2.454971075	0.480075154	2.403583541	-0.029261911	0.408365188	1.687596786	0.178357399	-0.177966686	1.423634284	-0.987054638	0.156855174	1.370192061	-0.402238051	1.196167734	-0.969241059	-0.566728714	0.224930873	-2.548656074	-2.57601411	-2.719488565	-2.442445753	-2.653292643	-2.621614087	-2.451811592	-2.443097131	-2.743321692	-2.614024632	-2.624666272	-2.527604686	-2.75294374	-2.630402003	-2.653971002	-2.519065741	-2.742566728	3.574306397	1.587922231	0.768649176	-0.625357237	1.193776373	0.114611063	1.045181349	0.598168735	-0.001037405	-2.581928706	-2.624718083	-2.71330017	-2.537023773	-2.524006761	-2.583088312	-2.623781982	-2.438710927
ANO6_HUMAN	Q4KMQ2	Anoctamin-6 OS=Homo sapiens OX=9606 GN=ANO6 PE=1 SV=2	3.455	0.4796	0.022929	0	7	0.670353282	-0.040177523	-0.511227301	1.364358834	0.996173855	0.934469328	0.772504214	0.82140277	1.247625396	2.023606164	0.866232261	2.078251947	-0.376278296	-0.329982348	1.6885595	-0.526122736	-0.15131271	1.464909635	-0.562354365	-0.300365018	0.952809034	-0.299864809	1.158795669	0.531832623	0.270710472	1.022880168	-2.047056306	-1.857943962	-1.98811253	-2.072868645	-1.975308158	-1.910911388	-2.013193487	-1.837266171	-1.952051037	-1.92009624	-2.035138924	-2.021699034	-2.056262919	-1.824479586	-2.019306698	-1.87516178	-2.051174705	2.306278173	-0.762204732	-0.158818523	0.402585575	2.024488704	1.139976442	1.953178748	-0.490307573	-0.011258055	-0.155554141	-0.232353418	1.765657512	0.267554583	1.106781221	-0.217511631	-0.371862202	0.005937333
ANT3_HUMAN	P01008	Antithrombin-III OS=Homo sapiens OX=9606 GN=SERPINC1 PE=1 SV=1	5.963	0.7423	3.70E-04	30.60344828	40	0.685596832	0.925116513	1.135752512	1.117217476	1.149609381	1.158016267	1.161719555	0.735723601	0.722527642	1.00016205	0.505243267	1.013303437	1.083815001	1.343811046	0.764783894	1.387041336	1.295235641	1.17629564	0.975212742	0.755327492	0.753890705	0.753710688	0.541545998	1.364916218	1.390737784	0.951943574	0.739974298	1.120379315	0.773142042	0.552995629	1.228720037	0.992960158	1.091819853	0.96887489	0.372021983	0.671823048	0.352515087	0.978934321	0.847434849	0.777940308	0.526773476	0.995039101	0.622276834	0.546071211	0.720710556	1.169107961	1.360134489	1.100029787	0.568763972	1.082291233	1.113161033	1.398238996	0.622044307	0.976716286	0.207195571	0.597245547	0.882777301	0.765989405	0.584373804	1.036962742
ANTR1_HUMAN	Q9H6X2	Anthrax toxin receptor 1 OS=Homo sapiens OX=9606 GN=ANTXR1 PE=1 SV=2	3.177	0.5332	0.009829	0	4	0.07233542	-0.001637368	0.066318649	0.071855501	0.07015232	0.040742177	0.006079252	0.009051232	0.056037948	0.900081126	1.369019041	0.917318862	1.019454921	1.215957281	0.803142163	1.113681732	1.303485785	0.658071503	0.772405757	0.612797205	0.60975472	0.866868744	0.588364651	0.825292463	0.705809844	0.495724494	0.964162873	0.685864043	1.20178342	0.666965915	0.939062572	0.775714086	1.063232033	0.741006959	0.056305651	0.054926761	8.86E-04	0.03994203	0.015336296	0.044895114	0.035375209	0.004103213	-0.005447405	0.243056808	0.716550579	0.873640852	0.860374231	0.32345608	0.598228553	0.596474691	0.680149353	0.690479809	0.906874237	1.44435506	0.423325513	0.903250769	0.720589436	0.777040329	0.486576958	0.452440617
ANX11_HUMAN	P50995	Annexin A11 OS=Homo sapiens OX=9606 GN=ANXA11 PE=1 SV=1	3.228	0.5391	0.047053	1.386138614	9	1.572380212	-0.342959228	-0.275743257	2.107562573	-0.435545484	1.726022896	-0.412064758	1.598000076	-0.445168127	1.361439258	1.09065745	1.361742353	0.792500607	0.455921528	1.149688683	0.397600831	0.682116577	0.849314324	-0.961906592	-0.947085687	0.627390671	-1.726790944	1.487994772	-1.108437327	0.276417401	1.700595328	-0.222295439	1.692180148	-0.074007568	-0.317067333	0.020809324	-0.196668639	-0.084207013	-0.60306118	1.450274647	0.717709419	1.199272234	-0.723111528	-1.043192201	-0.761728637	-0.576126399	-0.43500363	-1.617833908	2.346873876	0.391959722	0.663883043	0.357050684	1.941170629	1.043632815	1.916200151	0.44197363	0.748882276	-0.043057672	-0.062397599	2.064430711	-0.145448008	0.045245638	-0.541516111	-0.277490177	-0.093883833
ANXA1_HUMAN	P04083	Annexin A1 OS=Homo sapiens OX=9606 GN=ANXA1 PE=1 SV=2	4.388	0.619	0.020828	4.335260116	13	0.146113598	-0.798125051	-0.402033564	2.10764083	-0.574258384	1.635203191	-0.086145257	1.000485634	-0.226702766	1.616460073	0.058918611	1.672022227	-0.861499089	-0.124999255	0.734153392	0.069569693	0.37604338	0.415058688	-0.643255342	-1.490558784	1.365241908	-1.097779219	1.054641722	-0.638174327	-0.664480813	1.527404806	-1.423152087	1.954905594	-0.633535197	-0.648528698	-0.791279169	0.463137432	-0.965755223	0.383973315	0.909642277	1.641349234	1.166946137	-1.080598122	-1.004661981	-1.161711214	-0.64906596	0.834488978	-1.271069185	3.108740194	0.485976852	0.831457928	0.030754348	2.63996856	0.204314041	2.704759007	0.041820223	0.241619225	-0.493125951	0.491104292	2.973635832	-1.352752214	2.035560392	-1.15261173	-0.842874254	-0.543086986
ANXA2_HUMAN	P07355	Annexin A2 OS=Homo sapiens OX=9606 GN=ANXA2 PE=1 SV=2	4.823	0.5824	0.006092	8.259587021	22	0.888563719	0.526279205	0.8864707	1.300626983	0.642452633	0.873351713	1.055164864	0.645132388	0.5545802	1.08454081	0.700429571	1.104195058	0.68252125	0.806374534	1.274439266	0.543531492	0.836194192	1.118503489	0.82538223	-0.056438482	0.994239511	0.969277168	0.614190322	1.057620294	0.880405705	0.652255371	0.037301227	1.598442758	0.22034776	-0.084279532	1.192503128	0.603886277	0.069755609	0.735135852	0.560464991	0.483392931	0.426783431	0.174925565	0.12242764	0.811320468	0.638306416	1.460934421	0.158120082	1.667606489	0.172518636	1.065133836	1.194340328	1.467843448	0.671715604	1.296555373	0.947688143	1.454750612	0.401557358	0.525359906	1.18002965	0.190955672	1.125036467	0.283093442	0.79533315	1.115697706
ANXA3_HUMAN	P12429	Annexin A3 OS=Homo sapiens OX=9606 GN=ANXA3 PE=1 SV=3	4.026	0.5686	0.020126	0	12	0.791226841	-0.773808851	-1.002099784	2.478781743	-0.625486444	1.949082604	-0.940673403	1.202384495	-1.330575722	1.661118623	0.668078066	1.724674387	-1.401229504	-0.537199806	1.025170884	-1.143046286	-0.644349803	0.538073247	-0.880477131	-0.461431629	0.977824355	-0.895056393	0.823880842	-0.386135553	-0.205219145	1.258883909	-0.614025939	2.015930803	-0.648302427	-0.362038702	-0.057791921	-0.526851086	-0.041605977	-0.153718287	0.754659722	0.842451305	0.70655867	0.03380192	-0.169610588	-0.135701809	-0.187809637	0.134809236	-0.217631443	3.309007134	-0.932560073	0.376360221	-0.331496788	2.977988903	0.797227506	3.03263503	-0.458433577	-0.031393509	-0.154311423	-0.571478736	2.34936293	-0.424931707	0.83667426	-0.054444289	-0.191483507	-0.035319116
ANXA5_HUMAN	P08758	Annexin A5 OS=Homo sapiens OX=9606 GN=ANXA5 PE=1 SV=2	5.753	0.6237	0.0527	0	12	0.380698727	-0.952089411	-0.909223942	1.59412991	-0.367838616	1.500411225	-0.705887547	0.922676471	-0.662174018	2.018873731	1.543053095	2.054970742	0.241453852	0.323743421	1.119190827	0.183284807	0.127245238	0.783586895	-0.966936453	-0.502985865	1.146455733	-1.241424838	1.96423832	-0.437750525	-0.052881337	1.581626658	0.832937063	1.893939555	0.786541796	-0.67772298	-0.372693978	-0.930254191	-0.561976496	-0.417018644	1.782246041	1.043878339	0.720240282	-0.442426442	-0.820626519	-0.635870049	-0.649961963	-0.172653722	-0.874189055	2.491762496	-1.503392318	0.078409524	-0.090146883	2.201578302	1.732521515	2.276592194	-0.300975035	-0.458469918	1.072809385	-1.035571672	1.835075792	0.836433328	0.763772013	0.056816203	-0.341369247	0.033857789
ANXA6_HUMAN	P08133	Annexin A6 OS=Homo sapiens OX=9606 GN=ANXA6 PE=1 SV=3	4.131	0.4941	0.044331	2.377414562	22	0.82090928	-0.718218739	-0.505508901	2.279628513	-0.517521807	1.742919535	-0.93731762	1.307074102	-0.946314775	2.334765189	0.297690359	2.370404171	0.002002751	0.220666889	0.874258606	-0.106184209	-0.174408164	0.61077751	-0.751585574	-0.282145596	1.079528831	-0.39363222	1.44749204	-0.245519772	0.247245107	1.245462192	-1.163366546	2.26123797	-1.397013202	-0.599200128	-1.275503793	-1.222298051	-1.185202567	-1.104378893	1.466375232	1.724001552	0.560726771	-0.743965352	-1.049988244	-1.480256241	-1.243889195	-1.149439756	-1.358137828	2.71536717	0.720352938	0.111548912	0.561015754	2.244813714	0.20391646	2.161173132	-0.654997588	-0.494888399	-0.466253414	-0.611130432	2.355313554	-0.592516072	0.717228621	-0.518045598	-0.4570477	-0.326427316
ANXA7_HUMAN	P20073	Annexin A7 OS=Homo sapiens OX=9606 GN=ANXA7 PE=1 SV=3	3.741	0.68	0.006239	2.254098361	5	0.637309067	0.190483387	0.875871387	1.214648846	0.785914057	1.396133109	0.574709295	0.7112143	1.066669369	1.643988633	0.768112494	1.59316876	-0.18776978	0.809369659	1.029583629	0.644530793	-0.053362084	0.878763944	-0.429335997	-0.473604835	1.434547853	-0.32717213	1.636503224	0.571207249	0.773420177	1.203826633	-0.511056871	1.787527799	-0.625041437	-1.211668197	-0.706582583	-0.921402872	-1.458953302	-0.542618937	1.40862637	1.256704458	0.946902723	0.048445998	-0.29688096	0.181527507	0.037573048	0.007089939	-0.467349106	2.544339743	0.088434158	0.649197142	0.958393855	1.708733995	1.102125754	1.693503954	0.127273882	0.950107521	0.935717843	-0.216807757	1.611293831	0.162532434	0.872998708	0.362661704	0.707427299	0.553490139
AOC2_HUMAN	O75106	Retina-specific copper amine oxidase OS=Homo sapiens OX=9606 GN=AOC2 PE=1 SV=2	3.197	0.4355	0.004406	0	2	0.17100852	1.086213451	1.15546758	0.910951998	-0.074195801	0.662216083	0.362916678	0.1979854	0.648133844	0.945210503	0.732132191	1.102505754	1.355473368	1.055042582	0.33136467	1.03172072	1.010416279	0.415142927	1.063262911	0.477666013	0.483587382	1.036460468	-0.144931335	1.198096021	1.240511518	0.690124079	0.895592589	1.188425995	0.879979957	0.936228952	1.136987096	0.984768463	1.389830318	0.676134948	-0.41402232	0.481924728	0.29011895	0.967584232	0.956828283	-0.256355603	0.492270591	0.678834284	0.369639807	0.844808344	1.037492287	1.214514813	1.105480092	1.162728287	0.904526741	1.111033616	0.79671931	1.445359654	-0.463068878	-0.457630842	-0.419919913	-0.428382835	-0.394354963	-0.471781062	-0.407335962	-0.395055469
AOC3_HUMAN	Q16853	Membrane primary amine oxidase OS=Homo sapiens OX=9606 GN=AOC3 PE=1 SV=3	4.588	0.6356	0.004406	2.49017038	9	0.0979441	0.909446669	0.981295282	0.780448742	0.204500678	0.65848521	0.745070029	0.197413851	0.851809054	0.76979135	0.750763108	0.881774589	1.264734745	1.027771489	0.329024723	1.131735769	0.969383916	0.511116656	1.047282325	0.515057176	0.536514268	1.093471316	-0.175286943	1.170105341	1.217831524	0.734937491	0.91223221	1.145558478	0.845973172	1.014626161	1.167884942	1.120632985	1.385695571	0.856782855	-0.360008434	0.508892963	0.191240915	0.911069388	0.963747243	-0.299758507	0.588932109	0.618689039	0.553693793	0.755332718	1.047624668	1.284727766	1.077928487	1.107747919	0.910871108	1.139263338	0.873449774	1.299598557	1.000281208	1.386839992	0.395373949	1.405058478	0.869316252	0.710892613	0.68120483	0.649914651
AOFA_HUMAN	P21397	Amine oxidase [flavin-containing] A OS=Homo sapiens OX=9606 GN=MAOA PE=1 SV=1	2.875	0.45	0.39893	2.087286528	2	0.901454247	0.228927797	0.236919019	1.515105654	1.355857604	1.21266995	0.588965503	1.425181253	-0.266645865	2.422191674	1.533376913	2.445551876	0.382252547	-0.027363488	1.452416236	-0.533665319	-0.416191519	0.816759574	-0.485952566	-0.409705238	1.155263874	-1.05015825	2.59527151	0.106076274	0.60994674	1.353829932	-1.958723979	-2.118574459	-1.977909045	-1.8484531	-1.896971605	-2.117930713	-1.864775403	-1.879795871	1.551382087	0.531409676	0.413716049	-0.638264433	0.921462328	1.589013657	0.639418138	1.811343152	0.408754431	-2.025934997	-1.985244558	-1.924815303	-2.011565957	-2.05767056	-1.939719802	-1.958326511	-2.107010892	-1.876608686	-0.724602833	-0.530986717	1.274273661	0.25246273	0.646758458	-0.157829831	-0.227991686	-0.109730946
AOFB_HUMAN	P27338	Amine oxidase [flavin-containing] B OS=Homo sapiens OX=9606 GN=MAOB PE=1 SV=3	3.417	0.5827	0.010628	3.653846154	11	1.354786329	-0.350316344	-0.367536098	1.541156057	-0.022108985	1.225477554	-0.403425322	1.495938099	-0.601224657	2.476094559	1.442718798	2.456019011	-0.249157439	-0.313587072	1.571639245	-0.906550732	-0.471867584	1.124763803	-0.354549178	-0.197611381	0.990889571	-0.499711652	2.436434373	0.014079854	0.528727544	1.0682608	-2.108366954	-1.960924296	-1.938976901	-2.13043381	-2.073562687	-2.139116125	-2.125893648	-2.126239495	2.182723874	0.820145774	1.00765936	-0.518187945	0.508965384	1.14097242	0.37767888	1.358047436	0.186107004	2.049207332	-0.667646642	-0.753488526	0.318148584	1.735370194	1.318846886	1.830874619	-0.043284575	0.006046099	0.3594821	0.212148961	1.239414109	0.451755144	0.844738815	0.499526678	0.324232008	0.213180966
AP1B1_HUMAN	Q10567	AP-1 complex subunit beta-1 OS=Homo sapiens OX=9606 GN=AP1B1 PE=1 SV=2	3.192	0.5702	0.020864	0.842992624	11	1.318233778	0.726812892	0.386155102	1.576956793	0.412514012	1.15456409	0.634244369	1.284244019	0.513019063	1.422850055	0.895246744	1.567121537	1.172000921	0.853230831	1.287495201	0.79384044	0.776146848	1.420406613	-0.636941392	-0.582240179	1.244887738	-0.613858529	1.555865404	-0.542612875	-0.062784486	1.162875388	-0.689433728	1.783504383	-0.820364382	-1.292032272	-1.672003166	-1.364134443	-1.176237243	-0.827023173	1.398442681	1.348729448	1.263316375	-0.055339128	-0.465231101	-0.469042546	-0.180262789	0.177552137	-0.461877459	2.257662665	-0.47270228	-0.169038289	0.251585326	1.971118193	1.218374529	2.014666819	-0.01935084	-0.009572698	0.022603857	-0.795192987	2.056590169	0.095626815	0.881497045	-0.704822209	-0.439360947	-0.694767447
AP1M1_HUMAN	Q9BXS5	AP-1 complex subunit mu-1 OS=Homo sapiens OX=9606 GN=AP1M1 PE=1 SV=3	2.603	0.3239	0.083327	0	3	1.285216899	0.40157229	-0.050622629	1.494788217	0.182827848	1.264659876	0.058569464	1.466201133	-0.107460317	2.010679043	1.089117434	1.881686197	0.311262861	0.575201857	1.38551145	0.454079439	0.426752931	1.199059471	-1.280927802	-0.261547298	1.634361307	-0.524793144	1.969872502	-0.011557538	0.13451076	1.442103106	-1.822669334	-1.750885351	-1.819770281	-1.897054472	-1.730508649	-1.748512604	-1.684450148	-1.752907419	0.625941352	1.418285758	0.758250097	0.307558822	0.192924991	-0.246684938	0.316881791	0.280111231	-0.448111928	2.308350165	-0.475376191	0.349570432	0.035846948	1.849554277	1.422823582	1.794207793	-0.200525032	-0.552139957	-1.863443683	-1.696524022	-1.703171142	-1.691363339	-1.875618638	-1.807216112	-1.890237733	-1.854079936
AP1M2_HUMAN	Q9Y6Q5	AP-1 complex subunit mu-2 OS=Homo sapiens OX=9606 GN=AP1M2 PE=1 SV=4	2.342	0.314	0.532945	0	1	1.285216899	0.40157229	-0.050622629	1.494788217	0.182827848	1.264659876	0.058569464	1.466201133	-0.107460317	2.010679043	1.089117434	1.881686197	0.311262861	0.575201857	1.38551145	0.454079439	0.426752931	1.199059471	-1.280927802	-0.261547298	1.634361307	-0.524793144	1.969872502	-0.011557538	0.13451076	1.442103106	-1.6651857	-1.634759776	-1.599562989	-1.573739965	-1.624416266	-1.783520917	-1.637983545	-1.617283489	0.625941352	1.418285758	0.758250097	0.307558822	0.192924991	-0.246684938	0.316881791	0.280111231	-0.448111928	2.368698847	-0.151559463	0.612028553	0.188258991	1.817554943	1.492817646	1.658541342	-0.048600019	-0.079762868	-1.771617725	-1.684285269	-1.616034375	-1.740128134	-1.738284285	-1.588205106	-1.695989994	-1.659753386
AP2A1_HUMAN	O95782	AP-2 complex subunit alpha-1 OS=Homo sapiens OX=9606 GN=AP2A1 PE=1 SV=3	3.193	0.4219	0.121443	0	11	1.323596557	-0.886048609	-1.465052288	2.041038162	-1.066031049	1.23376185	-1.351640203	1.492914744	-1.838737455	1.819723428	1.025243482	1.731337973	-0.246010882	-0.289100746	1.355596538	0.006589902	0.033471914	1.326236643	-1.249378323	-1.078052232	0.765599732	-1.228048941	1.022681938	-0.598645306	-0.418896367	0.584638614	0.237252435	1.456980049	0.455785184	0.019141552	0.414652173	0.220346534	0.270836716	0.556746904	1.548759284	1.263633685	1.2733118	0.102778424	-0.26485891	0.112418724	-0.196324757	0.408047596	-0.356755649	2.65770928	-1.428319604	-0.175489313	-0.013726844	2.113385579	1.223285197	2.069245121	-0.680010162	-0.480068039	-0.188130572	-1.04672792	2.154578524	-0.269656261	1.254959245	-1.298371389	-0.871561164	-0.934990686
AP2A2_HUMAN	O94973	AP-2 complex subunit alpha-2 OS=Homo sapiens OX=9606 GN=AP2A2 PE=1 SV=2	2.572	0.4219	0.392379	0	4	1.352725558	-1.258462142	-1.789940573	2.059978121	-1.244201026	1.281755358	-1.650203416	1.532719715	-1.938558065	1.771720366	0.988212765	1.704065783	-0.305643317	-0.245372147	1.262883127	0.070830102	0.011018839	1.333663668	-1.309917524	-1.136782513	0.549333463	-1.19419289	0.76256059	-0.744366683	-0.538000217	0.376124144	-2.972978619	-3.029875351	-2.970862812	-3.242036585	-3.294638819	-2.976605477	-3.259846648	-3.009197502	1.436696306	1.111679896	1.247748375	0.2614226	-0.196596399	0.406955478	-0.236223501	0.694067912	-0.14101954	2.296602234	-1.503931563	-0.310494985	0.227606394	1.998156249	1.207240205	1.84066503	-0.695147789	-0.865569503	-3.14684489	-3.087658598	-3.131182444	-3.249374417	-3.187578436	-3.237652307	-3.160476935	-3.294709556
AP2B1_HUMAN	P63010	AP-2 complex subunit beta OS=Homo sapiens OX=9606 GN=AP2B1 PE=1 SV=1	3.496	0.5702	0.030051	0.853788687	12	1.182550802	-0.246456426	-0.217530402	1.649073775	0.163524045	1.187365232	-0.205812516	1.288227877	-0.105927175	1.412128499	0.990396197	1.483924558	0.826096311	0.835377309	1.280010042	0.380429054	0.496921485	1.518193552	-0.485964614	-0.244386353	1.224355654	-0.489725201	1.528139468	-0.419270211	0.061337167	1.110274614	-0.689433728	1.783504383	-0.820364382	-1.292032272	-1.672003166	-1.364134443	-1.176237243	-0.827023173	0.978597341	1.516036582	1.366510081	0.647487804	0.791659208	-0.595795923	0.158399567	0.760777447	0.427848211	2.111957017	-0.010721816	-0.318354722	0.726994434	2.010523758	1.132910173	1.83596645	-0.280686994	-0.331888581	-0.289901786	-0.622534486	1.778697432	0.010536846	0.825309012	-0.451493485	-0.282837336	-0.560153759
AP2M1_HUMAN	Q96CW1	AP-2 complex subunit mu OS=Homo sapiens OX=9606 GN=AP2M1 PE=1 SV=2	2.782	0.4281	0.239131	3.67816092	5	1.30506358	-0.133270892	0.045335518	1.705872298	-0.063810938	1.220577613	-0.14298713	1.332267425	-0.367361842	1.842728048	0.489613293	1.809481574	0.159005569	0.203847809	1.501096022	0.075259864	0.268594643	1.352574346	-1.126163709	-0.404067663	1.590369256	-1.651445653	1.910431818	-0.375695458	-0.472001804	1.415030725	-1.839177758	-1.776586046	-1.738332909	-1.658082675	-1.831284271	-1.709871613	-1.693977504	-1.85569343	0.92414918	0.82533285	0.953096404	0.643372537	0.226850897	0.027268171	0.403683257	0.597505294	0.356477927	1.911331465	-0.114321399	0.252717985	0.213741604	1.670526137	1.115704974	1.773193999	0.244973379	-0.035120047	0.284631494	0.22558489	1.514735008	0.294016035	0.91118192	0.014181278	0.349919167	0.163528322
APMAP_HUMAN	Q9HDC9	Adipocyte plasma membrane-associated protein OS=Homo sapiens OX=9606 GN=APMAP PE=1 SV=2	3.627	0.5619	0.002877	2.163461538	9	1.172770283	0.981067911	0.980348975	0.847910425	1.003604167	0.420120471	0.371035305	0.864630809	0.537335474	1.523469353	1.114544015	1.443403725	0.588914322	0.692493156	0.860457885	0.807232901	0.459673922	0.528391018	-0.214293003	0.417451647	0.799350449	0.813513147	1.210648403	0.430838299	0.606331707	0.335827463	0.452145893	0.440066789	0.451337027	0.417630701	0.141291436	-0.152647408	0.329527958	0.300776902	1.155796683	0.774246218	0.925742863	-0.111995394	-0.10538368	0.614651474	0.384999719	1.63352766	1.073951174	0.984423113	0.700842915	0.224331872	2.019898029	0.747755585	1.500654876	0.861101702	0.571952458	0.352716993	0.15494449	1.02316397	0.765282495	0.154466392	0.664698779	1.300693388	0.639836842	0.512052586
APOA_HUMAN	P08519	Apolipoprotein(a) OS=Homo sapiens OX=9606 GN=LPA PE=1 SV=1	6.319	0.7207	0.00261	1.319261214	31	1.255721315	0.727357776	0.150656767	1.751895802	2.268547433	-0.708324962	-0.280782093	1.129099325	-1.381678986	-0.118240883	-0.37295426	0.001711071	1.204863277	0.208543652	1.380084511	0.134685736	-0.841003231	0.961724978	-1.906990125	1.553327923	1.869584861	0.711899587	2.571981507	1.753817991	1.749574436	-1.108048219	-0.33771055	1.497200993	-0.350594036	-1.544329189	-1.524547136	-2.018654977	1.187858981	0.900168333	2.301524285	1.909032411	1.378421367	-0.077743496	-1.270447835	2.106915534	1.491428141	-0.045709887	-0.861085251	-1.10254789	-1.81765866	-1.56726232	-0.485607623	-0.739468378	-0.657391701	-0.653927905	1.006384451	-1.539420476	1.045880671	-0.054085445	-1.488872519	1.049205138	0.745892993	-0.683289716	-1.615759911	-0.69307613
APOA1_HUMAN	P02647	Apolipoprotein A-I OS=Homo sapiens OX=9606 GN=APOA1 PE=1 SV=1	5.029	0.6489	0.001039	37.07865169	29	0.244548875	1.148434995	0.84338904	0.636444617	-0.096581803	1.024750425	1.256475461	0.533245291	1.237208837	0.897212288	1.37484006	0.452156125	0.739486954	1.157483785	0.43894161	1.190062374	1.155405828	1.148305133	-0.789139812	1.287539327	0.166934216	0.598315048	-1.018073489	-1.023291278	-1.290657859	0.776621516	-0.629393059	-2.430618482	1.526906665	0.566584256	-0.850848158	0.082432202	0.906952348	0.821148592	-0.190212571	0.180443896	0.780978592	-0.635687121	0.154170048	-0.807968371	0.192703867	-1.048177965	1.759924016	0.91114669	0.563340533	0.039271062	-0.58254402	0.929791429	0.938310504	1.029313359	0.940473246	-0.586866805	-0.454689887	0.535949571	0.466927052	-0.162166908	-0.324524728	1.856890354	0.662932754	0.965543351
APOA2_HUMAN	P02652	Apolipoprotein A-II OS=Homo sapiens OX=9606 GN=APOA2 PE=1 SV=1	4.397	0.4774	0.006815	0	4	-0.727070598	-0.377184142	-0.487623511	-0.115927066	0.033131842	-0.05544528	0.86316616	-0.253314736	0.138480973	0.207925726	0.168785041	-0.144746628	-0.306978095	0.20579433	0.485520024	0.365874115	0.010213943	0.767764486	-1.387512828	-0.700782532	-0.652067777	-0.150517157	-0.990807067	-1.615931476	-1.253325225	-0.28721952	0.770894474	-2.536714712	0.52330159	-0.205731582	-1.029791567	-0.313970469	-0.359661517	-0.276327079	-1.579112478	-0.619418266	0.121690544	-0.423893011	-0.430421227	-0.454265736	0.810006797	-1.517437121	0.436233262	-0.922141506	-0.582011125	-0.592407776	-1.381436398	0.412278601	-0.840512657	-1.013431151	1.360209704	-0.885506593	-1.870449128	-0.630188233	-1.140419053	-1.433018068	-1.401253866	0.06694676	-0.582776228	1.256338282
APOA4_HUMAN	P06727	Apolipoprotein A-IV OS=Homo sapiens OX=9606 GN=APOA4 PE=1 SV=3	5.58	0.6892	1.99E-04	34.5959596	41	-0.195544628	0.989162336	2.255981508	1.167047733	0.230407284	0.579620824	0.307168285	0.210535066	-0.538692906	2.106177857	0.748526597	1.818456547	1.665626591	1.886139366	0.34706522	1.823122408	1.218664527	0.821916304	0.36057365	1.042182653	0.348362554	0.737018936	-0.118922015	-0.521559312	-0.848708589	0.396981321	1.247009762	-0.964918963	1.634368019	-0.186322098	-0.368213915	1.165197757	1.465683225	0.268676353	0.402641473	0.600016326	-0.123652561	0.226639794	1.36225794	-0.545324876	0.656551338	-0.939365687	0.520208536	0.782045828	-0.395776966	1.544444134	-0.647006389	0.067630503	0.238931854	0.221093493	0.128486803	-0.322681689	1.300345775	2.064701689	0.367440342	1.63396947	-0.555129317	0.590905568	-0.833198427	-0.06774489
APOA5_HUMAN	Q6Q788	Apolipoprotein A-V OS=Homo sapiens OX=9606 GN=APOA5 PE=1 SV=1	5.577	0.5878	0.030442	0	8	0.973137002	0.303079726	0.223450838	0.396262	0.544648296	1.105230627	0.832223766	1.631003302	1.305508835	0.40279	1.024490126	0.470893455	0.696281233	0.928419464	1.7137894	0.954662792	1.030140906	0.753578697	-0.793873609	-0.83785379	-0.932183162	-0.775576761	-0.833852372	-0.900300633	-0.807404061	-0.797555895	0.620994542	0.750888226	0.820890835	0.916376466	0.667259362	0.954607057	0.971786764	0.722650375	0.323491208	0.344671566	0.992944038	0.8281713	0.634530692	0.743382291	0.630601027	0.43253832	0.797349829	0.237320082	0.479638414	-0.045380751	0.593411317	1.921973387	1.482326756	1.963088113	1.636286754	0.515591452	-0.386519536	-0.708655592	-0.155212418	-0.417863444	0.666195883	1.1129366	1.79749055	1.129345375
APOB_HUMAN	P04114	Apolipoprotein B-100 OS=Homo sapiens OX=9606 GN=APOB PE=1 SV=2	7.066	0.7275	7.50E-05	18.40894149	292	1.830166552	1.04194	0.862130174	0.386263882	0.613447433	1.029898675	0.648117006	1.336871816	0.90818371	1.079912559	0.932002138	1.080962639	1.128663074	0.762506683	1.383902409	0.766695935	0.788382207	0.062586401	1.260950535	1.10611191	0.669110421	0.924888637	0.584212617	0.369876858	0.326924552	0.921075586	0.920288431	0.286310948	0.887126099	0.996581375	0.553298995	1.368707119	1.079661164	0.83573711	0.411622195	0.592417859	1.563319093	0.510107325	1.025292425	0.358685931	0.920769433	0.400723118	0.394441671	0.376142623	1.209629071	1.31001278	0.836507464	0.490590321	1.023768625	0.447364997	0.938145038	0.650897623	0.900292234	0.717562925	0.147183949	0.915667158	0.033396154	0.489367962	0.856045231	0.496870995
APOBR_HUMAN	Q0VD83	Apolipoprotein B receptor OS=Homo sapiens OX=9606 GN=APOBR PE=1 SV=3	3.232	0.5693	0.39323	0	3	1.663131039	-1.241861754	0.888288753	0.960265126	-0.064687273	0.611061459	-1.065977168	1.831246424	0.266443917	-2.56287819	-2.430809678	-2.477407635	-2.508234318	-2.524989808	-2.531711416	-2.548401045	-2.367427159	-2.365133815	0.222783784	1.046577664	1.718227826	0.226316574	1.212945588	0.560693928	0.400304159	1.391825225	0.284987732	1.195368454	0.701674032	0.365545822	0.00136262	0.228913728	0.055150998	0.229449829	0.945849609	0.805728971	1.998012092	-0.197819146	0.026444651	-0.65868005	-0.045895631	-0.967469809	-0.438807898	-2.32900911	-2.317971727	-2.455302225	-2.555125926	-2.37121146	-2.351629789	-2.352405625	-2.309845856	-2.494683394	-0.396641813	-2.056161746	1.434486555	0.130845929	0.718996534	-2.008074928	-0.906727027	-0.282802826
APOC1_HUMAN	P02654	Apolipoprotein C-I OS=Homo sapiens OX=9606 GN=APOC1 PE=1 SV=1	3.944	0.5255	0.014403	0	5	1.45543062	-0.01366217	-0.211055079	0.500535091	-0.285801962	0.248786724	2.525198968	1.497915572	0.46523697	-0.125804482	-0.300489415	-0.280344334	-0.156392829	0.599529489	1.430824795	0.924199738	1.499546754	1.806288312	-1.654357727	-0.20666884	-0.960692623	-1.267888229	-1.871731078	-2.19334636	-2.759267415	-0.931523597	-0.203541543	-3.018190535	0.770044544	-1.295998816	-1.235241219	-0.707650323	-1.481530954	-0.797473313	-1.115952704	-0.841262778	1.716927495	-1.182895819	-0.696747645	-1.551167933	0.497222723	-2.00536896	1.256771978	-0.827381066	-0.943026112	-0.482984218	-2.173083133	0.438524655	-0.977873728	0.779398615	1.118926536	-1.063308362	-1.563503201	-1.582031198	-1.4427376	-1.262915084	-1.633079621	1.407807357	-1.0063059	1.101941825
APOC2_HUMAN	P02655	Apolipoprotein C-II OS=Homo sapiens OX=9606 GN=APOC2 PE=1 SV=1	3.363	0.5536	0.022479	0	4	0.408708962	0.351408972	0.463209308	0.22741104	0.136029727	0.287517888	0.497596511	0.824277886	0.590042346	0.084208527	0.593224509	0.103962432	0.518217128	0.817718981	1.386587254	1.080104691	0.371594279	0.806858324	-0.464841684	0.296982635	-0.176914107	0.055323369	-1.207616598	-1.170578781	-1.506069684	-0.400919399	0.403047685	-1.65095721	-0.153333145	-0.026309921	-0.47129873	0.503108423	-0.538238416	0.624431413	-0.670216584	0.214564249	0.867552742	-0.217873105	0.609158966	-0.440821096	1.94866703	-0.39429157	0.21192827	-0.056450771	-0.041468876	0.484684476	-0.607434372	1.158525579	-0.106307789	-0.410209809	2.107579824	-0.079016841	-0.554717427	-0.315490344	-0.179790235	-0.222961422	-0.527613591	0.06810475	0.287998812	1.029528801
APOC3_HUMAN	P02656	Apolipoprotein C-III OS=Homo sapiens OX=9606 GN=APOC3 PE=1 SV=1	5.438	0.6553	0.007318	0	3	0.861078478	0.171355322	0.009044279	0.076797417	-0.34520049	-0.327153017	0.256922939	1.312663349	0.784420685	-0.757403596	0.121167238	-0.632319785	0.333765744	0.657762997	1.452427898	0.992620847	0.300610753	0.536582663	-1.969788854	-0.500581857	-1.555085125	-1.682998864	-2.383768849	-3.099299609	-3.363655208	-2.139994985	-0.833436159	-3.029073655	-0.788559846	-1.536691025	-1.995706996	-1.322370276	-1.248508218	-0.587723528	-2.062950852	-1.132039893	1.3476752	-1.828692474	-0.812890523	-2.283714169	1.396762002	-2.822190664	0.449505207	-1.396552906	-2.049508417	-1.384862357	-3.170264445	-0.380776041	-2.349836973	-1.86862085	0.679704607	-2.044848078	-2.020110843	-2.00796609	-1.689407614	-1.665512656	-2.566879529	0.123103319	-1.319579302	-1.036173159
APOC4_HUMAN	P55056	Apolipoprotein C-IV OS=Homo sapiens OX=9606 GN=APOC4 PE=1 SV=1	4.289	0.5928	0.001545	22.04724409	8	2.105012326	1.198423804	-0.058930083	0.68369149	-0.929286665	0.943075986	-0.517595171	1.794087593	0.142874123	-0.405326534	0.796611111	-0.502016645	0.475227401	0.593090603	2.084149859	0.553842478	0.365727029	-0.101773432	1.617464825	1.985338426	0.624143035	0.841972284	-0.520639125	0.182343097	0.095633423	0.555583035	0.430315701	-0.207051421	0.592119866	0.434372727	0.933848322	0.669671473	0.27155624	1.578183009	0.046238059	0.158917355	2.297587051	-0.253720658	1.49333975	-1.054100543	1.717008151	-0.874965207	0.662381187	0.378855922	0.362022097	1.661795656	-0.749197341	0.980275102	0.769945983	1.173400272	1.442764248	1.255793247	0.156541964	-0.307071486	0.443457981	0.116672299	-0.75214561	0.615945192	0.151110619	-0.693576211
APOD_HUMAN	P05090	Apolipoprotein D OS=Homo sapiens OX=9606 GN=APOD PE=1 SV=1	4.752	0.6211	0.001634	0	7	1.130086852	1.537603724	1.187332692	0.710763814	1.218884278	0.805071488	0.238410105	1.068812315	0.766970706	1.242728678	1.249494949	1.373501874	1.476165977	1.348195685	1.278110947	1.323294039	1.236919311	0.965003258	1.27852957	1.261118775	0.961828235	0.92450829	1.230411385	0.287285428	0.311352838	0.318847813	1.118010265	0.598240809	1.239047797	0.86332024	0.388526852	1.267121456	1.27672687	0.815699201	1.495212664	1.017756081	1.304410921	0.337039098	0.962755728	0.427525334	0.783828647	0.345156257	0.91194566	-0.394634566	1.14450297	1.465208797	0.989938937	-0.402348358	0.821684687	-0.301528758	0.711312998	0.504031839	0.752033932	0.742998226	-0.290724676	1.095809764	0.260404686	1.23406521	0.187910172	-0.204516973
APOE_HUMAN	P02649	Apolipoprotein E OS=Homo sapiens OX=9606 GN=APOE PE=1 SV=1	5.402	0.7471	0.005779	10.09463722	21	1.181938652	0.974856166	0.272549461	0.133807114	1.284828875	1.454607405	1.287113434	1.59551617	0.982111383	-0.15755928	0.225053583	-0.157069656	1.44130693	0.638332288	1.645887518	0.763470671	1.45353791	1.532534594	0.490687729	0.483881448	0.888740334	0.851229406	0.087305794	0.570656763	0.574263899	1.38659599	0.597022373	-0.166391075	0.525946467	0.148470632	0.732565967	0.688075971	1.413597841	1.098551686	-0.218174333	0.79963293	0.940646446	1.094536202	0.495290054	1.201123618	0.275493314	0.528237088	0.913803984	0.355903205	0.305357129	0.726262668	0.770761255	1.204112012	0.291616261	1.188484158	1.237087351	0.92199971	0.292792915	0.150146009	0.107931442	0.281293108	1.239675365	1.105496051	0.917297262	1.334345691
APOF_HUMAN	Q13790	Apolipoprotein F OS=Homo sapiens OX=9606 GN=APOF PE=1 SV=2	4.801	0.5731	0.160822	0	2	1.263548116	0.639094939	0.829270626	1.417618424	0.353721161	0.138267139	1.316496356	1.032111916	1.380579618	1.019391024	1.016637679	0.910062042	0.392303321	1.201097302	1.375458059	1.312725698	0.878587468	0.972714401	-2.142572005	-0.893265094	-1.889807643	-1.645274431	-2.24061365	-2.01883044	-2.208122504	-2.302887962	-1.874913465	-2.528591767	-0.042904664	-1.512528443	-1.950296246	-2.262615149	-1.567921902	-1.293421071	-0.673076742	-1.943821711	2.786401034	-1.839896653	-0.60588423	-2.430905932	-0.39957531	-1.781479465	1.792676946	-3.332590071	-1.913872405	-2.385482293	-1.972366714	-2.259717987	-2.622687012	-2.012743262	-1.190507416	-2.024916587	-5.121059564	-4.954684992	-5.291496924	-5.107719609	-5.146105668	-5.304406059	-5.116303035	-5.241067226
APOH_HUMAN	P02749	Beta-2-glycoprotein 1 OS=Homo sapiens OX=9606 GN=APOH PE=1 SV=3	5.708	0.7025	0.003004	10.43478261	20	0.754482105	1.052267064	0.99760134	0.781262226	0.882713634	1.008512264	1.472709761	0.97741385	0.894611375	0.527980902	0.946135767	0.635129241	1.161643643	0.928236294	0.935708533	0.943881262	1.20134296	0.59610414	0.645597403	0.850395938	0.547767497	0.929601517	0.505103266	0.699741704	0.659784918	0.970561396	1.025098144	0.548521806	0.873524377	0.817892668	0.179178143	1.04027794	1.094660357	1.037227275	0.193105477	0.528501307	0.59733918	0.99435347	0.136733529	0.634972123	0.691644521	0.506385063	0.800192516	0.962978547	0.867751379	0.411810262	0.89004874	1.403639961	1.145454248	1.32615364	1.202744536	0.325661521	0.625493243	0.860407126	0.717741308	0.851867735	0.715581936	0.928994676	0.5687173	1.286739947
APOL1_HUMAN	O14791	Apolipoprotein L1 OS=Homo sapiens OX=9606 GN=APOL1 PE=1 SV=5	5.712	0.636	0.007738	0	14	0.739416604	0.960140136	0.282093462	0.71781995	0.305298652	1.153556715	0.74670977	0.797068152	1.054449629	-0.192379869	0.983836041	-0.206853822	1.227755896	-0.205814808	0.947882529	-0.114030211	1.02430609	0.715299249	1.334749827	1.380201196	1.107895234	0.813265234	-0.25550139	0.566103888	0.461393736	1.190869889	1.366860938	0.562323751	1.394310432	1.055893149	1.102842639	1.354426731	1.202415298	1.17774171	-0.460242682	1.028430716	0.611640202	0.827680188	0.986576328	0.012676076	1.119935394	0.201842285	0.82297453	0.988378288	1.312029157	1.316403811	0.519529253	0.943049993	1.012972016	0.920098325	1.242147967	1.065397504	0.969979639	-0.177941981	0.761941482	0.892308142	0.800788789	0.965317632	1.134759896	0.788846857
APOL3_HUMAN	O95236	Apolipoprotein L3 OS=Homo sapiens OX=9606 GN=APOL3 PE=1 SV=3	2.4	0.1724	0.064701	0	1	0.784607437	0.694648462	-0.095821613	0.490951101	0.186023396	1.070456342	0.751742185	0.94853981	1.126962145	-0.275906583	0.876260055	-0.320383365	1.204610999	-0.256514988	0.969484459	-0.080379759	1.117704656	0.779220181	0.85971017	1.710132896	0.515099102	0.30094172	-0.897991424	0.009467662	-0.165545516	0.600848048	-0.958180415	-1.026022924	-0.941224961	-0.88022803	-0.93108313	-0.873212543	-0.985232112	-0.934601732	-0.896334628	-1.010741481	-0.886660837	-0.953982333	-0.903806837	-0.898488032	-1.02231617	-0.944845996	-1.012003308	1.088307565	1.327174816	1.393475987	0.87530464	0.926896133	1.098617666	1.13798379	1.440029008	1.205353021	0.816549596	-0.123777089	0.545353199	0.682663174	0.529978679	0.776914188	0.951081543	0.754574615
APOM_HUMAN	O95445	Apolipoprotein M OS=Homo sapiens OX=9606 GN=APOM PE=1 SV=2	4.767	0.6486	0.033219	0	6	1.123542466	0.87969092	0.730767142	0.647553471	0.987918085	1.282801717	1.200578113	1.607049144	1.033257805	0.942613196	1.361443379	0.982160381	1.307881659	1.375045537	1.467454554	1.388888881	1.86342152	1.50862263	0.420205922	1.482261567	0.158001839	0.123070721	-0.053879884	-0.784779283	-0.997358037	-0.192985215	0.928417628	-0.529046399	1.594318802	0.641198374	-0.125080355	0.140874452	0.815045956	0.829390848	0.791687998	0.145105	1.915875755	0.024419739	0.3934775	-0.590875321	0.855083761	-0.444273767	1.421155225	-0.963688574	0.7133058	0.901203889	0.229563153	0.080920478	0.307502291	0.253382328	0.928548145	0.024870026	-0.339670975	-0.687398216	-0.981431799	-0.036548602	-0.5180706	1.860468041	-0.006754697	0.045157658
APT_HUMAN	P07741	Adenine phosphoribosyltransferase OS=Homo sapiens OX=9606 GN=APRT PE=1 SV=2	2.516	0.454	0.404841	0	2	-3.230213327	-3.309383382	-3.051111156	-3.209478232	-3.228670023	-3.034154851	-3.090961731	-3.092683669	-3.230534493	2.273747759	0.876396719	2.276695232	-0.03600581	-0.057252191	1.236110664	-0.019638935	-0.492957886	0.886023983	-3.153617775	-3.085756402	-3.221736216	-3.353456412	-3.055728979	-3.133766628	-3.360299918	-3.030882614	-0.511574249	1.867644111	-0.442326543	0.300334572	-0.586759651	-0.669551848	-0.069289044	-0.061187576	0.75020056	1.610193346	1.271612495	-1.719541458	-1.710386708	-2.51714088	-1.085992346	-0.339464088	-2.152259203	1.971943879	1.228053943	0.769348012	1.090699776	1.409793754	1.206669226	1.458100567	0.807058032	0.307550004	-3.055526164	-3.002579693	-3.027117361	-3.047231388	-3.268650136	-3.140881685	-3.101999551	-3.178621335
ARC1B_HUMAN	O15143	Actin-related protein 2/3 complex subunit 1B OS=Homo sapiens OX=9606 GN=ARPC1B PE=1 SV=3	4.362	0.5574	0.003956	0	5	1.254329557	-0.664044588	-0.587692364	2.071753286	-0.220832935	1.636973641	-0.351557409	1.494280568	-0.546772725	2.419463014	1.329983226	2.543642702	-0.333394466	-0.241585955	1.785581264	-0.882644616	-0.462474518	1.100422574	-1.336681309	-0.649939263	1.014638311	-1.324098042	1.391716026	-0.504831304	-0.248087159	1.709815567	-1.052820152	1.884947085	-0.947582152	-2.000949975	-2.188201689	-2.125568552	-0.173778898	-0.866907915	1.827787998	1.341084243	1.373835766	-0.43431199	-1.483320894	-0.560610309	-0.920285316	-0.022432627	-0.807438025	2.131134599	-0.836079886	-0.445874453	0.057531172	2.147212631	1.416996747	2.252010324	-0.545444704	-0.784031339	-3.613912278	-3.442856693	-3.682426081	-3.725882324	-3.70190027	-3.400894038	-3.572052356	-3.606293147
ARF1_HUMAN	P84077	ADP-ribosylation factor 1 OS=Homo sapiens OX=9606 GN=ARF1 PE=1 SV=2	4.288	0.5259	0.001311	0	5	1.777844742	-0.601979206	-0.384383428	1.795446833	-0.370091508	1.62396253	-0.617781056	1.736081106	-0.547953126	2.249150394	1.164350665	2.302115389	-0.396152312	-0.172995658	1.633516188	-0.644720249	-0.253624991	0.54887194	-1.672573514	-0.82287364	1.363717668	-1.692403819	1.810602492	-0.730760289	-0.308453471	1.462610271	-0.927212118	1.958162648	-0.760192811	-1.592923421	-2.096698553	-2.091777945	-2.34458307	-1.299295692	1.893545611	1.298152202	1.567558263	-1.31497868	-1.718260498	-1.506315233	-1.173714717	-0.826758333	-2.093105501	2.903145575	-1.812910368	-0.373703543	-0.578642491	2.18422569	1.198943597	2.091503014	-0.759122829	-1.229682231	-0.824433947	-4.958506165	2.49493258	-1.014724893	0.522440185	-2.203716306	-1.606958423	-1.851953541
ARF3_HUMAN	P61204	ADP-ribosylation factor 3 OS=Homo sapiens OX=9606 GN=ARF3 PE=1 SV=2	4.288	0.5259	0.001311	0	5	1.777844742	-0.601979206	-0.384383428	1.795446833	-0.370091508	1.62396253	-0.617781056	1.736081106	-0.547953126	2.249150394	1.164350665	2.302115389	-0.396152312	-0.172995658	1.633516188	-0.644720249	-0.253624991	0.54887194	-1.672573514	-0.82287364	1.363717668	-1.692403819	1.810602492	-0.730760289	-0.308453471	1.462610271	-0.927212118	1.958162648	-0.760192811	-1.592923421	-2.096698553	-2.091777945	-2.34458307	-1.299295692	1.893545611	1.298152202	1.567558263	-1.31497868	-1.718260498	-1.506315233	-1.173714717	-0.826758333	-2.093105501	2.903145575	-1.812910368	-0.373703543	-0.578642491	2.18422569	1.198943597	2.091503014	-0.759122829	-1.229682231	-0.824433947	-4.881492068	2.49493258	-1.014724893	0.522440185	-2.203716306	-1.606958423	-1.851953541
ARF4_HUMAN	P18085	ADP-ribosylation factor 4 OS=Homo sapiens OX=9606 GN=ARF4 PE=1 SV=3	3.886	0.5154	0.061616	0	3	1.701395058	-0.364291829	-0.225449936	1.602834565	-0.080322141	1.474551278	-0.268400682	1.59409633	-0.09606433	1.826585172	0.960128593	1.908911722	-0.110903536	0.096141075	1.494887754	-0.195254635	0.105075236	0.821749223	-0.83090738	-0.404943311	1.125729224	-0.931170407	1.613704494	-0.620560754	-0.230992219	1.15432533	-2.816206087	-2.793427302	-2.832681908	-2.827822917	-2.640722292	-2.861414151	-2.603421496	-2.693496426	1.911177433	1.167201367	1.726128884	-0.968252786	-1.049061281	-0.919105966	-0.598435159	-0.447248005	-1.256139577	2.846748214	-0.83288137	-0.028408628	-0.181952505	2.152151238	1.212146415	2.038769248	-0.073677089	-0.511098854	-2.759542805	-2.595490453	-2.636413155	-2.853005059	-2.799196532	-2.834061821	-2.802167729	-2.767865851
ARF5_HUMAN	P84085	ADP-ribosylation factor 5 OS=Homo sapiens OX=9606 GN=ARF5 PE=1 SV=2	3.886	0.5259	0.012365	5.555555556	6	1.728240258	-0.480784711	-0.253984509	1.686556019	-0.154651627	1.548907311	-0.352434193	1.642369194	-0.189322695	1.749076402	1.013486667	1.810405629	0.12792119	0.24859816	1.512875659	0.069449934	0.259002465	1.041602994	-1.144639694	-0.69323126	1.338485165	-1.253568124	1.814621487	-0.927611821	-0.337205847	1.410624915	-0.86672017	1.992040464	-0.656249486	-1.613593974	-1.935540779	-2.112131218	-2.058505374	-1.197232116	1.780866593	0.954879162	1.542886139	-0.123541098	-0.167153123	-0.059795178	-0.13194584	0.171411752	-0.073615386	2.852897245	-1.454840846	-0.25007772	-0.411001571	2.240475991	1.174862237	2.181106007	-0.44460794	-0.792020277	0.185967717	-1.372424985	2.158453143	-0.143040079	1.153545911	-1.193694978	-0.577616256	-0.427424515
ARGI1_HUMAN	P05089	Arginase-1 OS=Homo sapiens OX=9606 GN=ARG1 PE=1 SV=2	4.401	0.5751	0.106282	2.795031056	9	1.253779001	0.484236822	1.130009523	1.047994153	0.521209508	0.309553633	1.190294778	0.178903026	0.044002937	0.057475015	0.642201968	0.155397793	0.500048603	0.732778879	1.372573164	0.481188394	1.058133993	1.27344065	1.086322115	-0.247435019	1.090274295	0.609857534	0.49998878	1.123460041	0.821063611	0.173964592	0.455774491	1.270158335	0.661715651	-0.028240733	0.992952903	1.121752471	0.174697694	0.825952174	0.524713548	0.180343287	0.386858984	0.666753986	0.435074212	1.153901513	0.69881807	0.967089066	0.499671678	0.982659407	0.145142389	0.958604598	1.40410649	1.209407117	0.699706581	1.004727774	1.184591777	1.392941715	0.596431835	0.865298306	0.539082283	0.247787651	1.043776063	0.470453707	1.155289944	1.488193973
ARK72_HUMAN	O43488	Aflatoxin B1 aldehyde reductase member 2 OS=Homo sapiens OX=9606 GN=AKR7A2 PE=1 SV=3	4.048	0.6286	0.074522	0	7	1.675045143	-0.069037287	-0.189629378	2.584839846	-0.028260143	1.537132279	-0.072948428	1.789709935	-0.026225668	1.453261069	0.706330188	1.337381552	0.128079698	0.238752999	1.321155	0.015058467	0.149585973	1.008045107	0.354691789	0.459641699	1.18695666	0.651316673	1.156801538	0.897159092	1.01667223	1.34887049	-1.452669018	-1.409357953	-1.319944955	-1.44857939	-1.461260218	-1.504397375	-1.362490224	-1.337713607	-1.518858332	-1.467633847	-1.518219587	-1.471848823	-1.338837623	-1.436157169	-1.398975142	-1.48722829	-1.340726753	2.582041763	-0.440225175	0.227083965	-0.135689531	1.730077256	0.969787864	1.715666519	-0.354289201	-0.418508198	1.363961301	1.139066909	0.370699034	1.170254837	0.111039219	0.878350654	0.846583088	0.843640888
ARK74_HUMAN	Q8NHP1	Aflatoxin B1 aldehyde reductase member 4 OS=Homo sapiens OX=9606 GN=AKR7L PE=2 SV=7	2.506	0.4146	0.204397	0	3	1.250576028	0.843964916	0.786293201	1.890314984	0.749445434	1.742053855	1.193801828	1.414118746	0.484762377	1.064906416	0.690895241	0.863416035	0.600578842	0.709251879	0.677274924	0.352336648	0.606463673	1.072920783	0.354691789	0.459641699	1.18695666	0.651316673	1.156801538	0.897159092	1.01667223	1.34887049	-1.199175657	-1.345070568	-1.163518809	-1.31174691	-1.232493814	-1.341532766	-1.3428098	-1.195218956	-1.221752771	-1.291399651	-1.288741173	-1.260671328	-1.199506208	-1.264683056	-1.157299662	-1.223184353	-1.334145802	2.598922901	-0.709655588	0.105641234	-0.31504781	1.271292838	1.00562946	1.494144449	-0.722028606	-0.948454958	-1.220519771	-1.305786165	-1.239695221	-1.258535241	-1.361438486	-1.195361186	-1.215267208	-1.16512817
ARL8B_HUMAN	Q9NVJ2	ADP-ribosylation factor-like protein 8B OS=Homo sapiens OX=9606 GN=ARL8B PE=1 SV=1	2.431	0.3318	0.622445	0	1	1.699460332	-0.052256216	0.21436147	2.166886556	0.416860364	1.598262761	-0.467883872	1.575581496	0.034194228	2.055521823	1.179082297	1.922804374	-0.383514043	0.051188923	1.758609405	-0.13394244	-0.032857674	1.819783952	-1.776134928	-1.095499021	1.437536115	-2.131794989	1.654066875	-0.977608017	-0.011970882	0.969482663	-2.837620814	-3.029053992	-3.024916992	-2.817898272	-2.891895123	-2.928526969	-3.072557449	-2.818504407	1.756670677	1.524162198	1.395494176	-0.478732076	-0.736960763	-0.612548344	-0.349676859	0.286158449	-0.805496585	-3.008256034	-2.998313174	-2.857202109	-2.885665527	-3.026228652	-2.94651375	-2.933063361	-2.915058316	-2.903122766	-3.008478335	-2.800459608	-2.86888486	-2.904702967	-2.848968065	-2.775496164	-3.041498935	-2.94613767
ARLY_HUMAN	P04424	Argininosuccinate lyase OS=Homo sapiens OX=9606 GN=ASL PE=1 SV=4	3.707	0.522	0.21054	0	8	0.555860384	1.815507608	0.168468089	1.221375064	-0.181541552	1.031952862	1.104022694	0.770122425	1.393076259	1.949339304	1.145508398	1.885717094	0.455803294	0.516408443	0.749647996	0.293762169	0.070252272	0.853193273	-0.008898131	0.370219319	0.776144934	1.621030393	0.846447494	0.602002266	0.296798388	0.923024975	-0.666828755	1.013560381	-0.949192547	1.970325499	0.659039298	0.362183565	-0.008617716	0.046839563	0.677860999	0.721833119	0.323809877	-0.236595147	-0.207650405	-0.288717769	0.250990544	0.968510323	0.321756787	1.696472863	2.409796153	1.034481127	1.478261364	1.523169653	1.509182743	1.451421597	0.815892863	0.855703099	0.044635174	0.490624989	1.002278155	0.326739718	0.562271264	0.456970445	1.441834875	1.26890567
ARP2_HUMAN	P61160	Actin-related protein 2 OS=Homo sapiens OX=9606 GN=ACTR2 PE=1 SV=1	4.388	0.5742	0.058283	0	12	1.476257214	-0.787967046	-0.636378002	2.223119866	-0.225427918	1.694860427	-0.589760658	1.54441067	-0.5781171	2.243890978	1.107877294	2.247757756	-0.394758818	-0.163151992	1.443168385	-0.635680708	-0.204656003	1.23268021	-1.421796524	-0.919253319	1.326643168	-1.42492621	1.98046881	-0.371903828	0.075756622	1.598239474	-0.597753801	1.971354788	-0.646333797	-1.358889957	-1.732751255	-1.367294839	-1.685946118	-1.020981396	1.930372487	1.371077266	1.180239937	-0.602731489	-0.985332216	-0.621088673	-0.604967557	-0.186393812	-1.036129676	2.619493957	-1.296072935	0.166248428	-0.008335015	2.037906699	1.289597678	2.051859493	-0.463658657	-0.482157521	-0.3034859	-2.042713427	2.239339323	-0.465981694	1.167552067	-1.234933451	-1.07565631	-1.317741187
ARP3_HUMAN	P61158	Actin-related protein 3 OS=Homo sapiens OX=9606 GN=ACTR3 PE=1 SV=3	4.387	0.5951	0.006929	0	17	1.297329481	-0.560655492	-0.480366894	2.158497192	-0.218066311	1.722479661	-0.618396051	1.500891652	-0.630972247	2.025578047	1.087391162	2.050476781	0.051242363	0.222973609	1.317256422	0.026819988	0.280144892	1.110377303	-1.207735506	-0.571484823	1.196860696	-1.029729139	1.963189787	-0.286459843	0.150634962	1.508558008	-0.627941361	1.971202754	-0.73374357	-1.563887653	-2.040545611	-1.5738725	-1.902138324	-1.238364274	1.860780291	1.338660434	1.311945708	-0.670071694	-1.227339698	-0.688241268	-0.727592895	-0.22662998	-1.151122542	2.619277222	-1.504950469	-0.074974601	0.351100821	2.270417683	1.322150079	2.332641555	-0.430355703	-0.023348358	-0.170370985	-1.271697849	2.184296011	-0.084099995	1.315035052	-0.863652932	-0.562140021	-0.770282345
ARP3B_HUMAN	Q9P1U1	Actin-related protein 3B OS=Homo sapiens OX=9606 GN=ACTR3B PE=2 SV=1	2.55	0.5946	0.566464	0	2	1.546682855	-1.01546217	-1.045100187	2.401686943	-0.470965071	1.80121318	-0.783265972	1.599625238	-1.013121438	2.232662155	1.179779123	2.160368569	-0.391951991	-0.250896419	1.374983804	-0.424262756	0.007630424	1.173568569	-0.591231018	-0.050062677	0.846011463	-0.570795764	1.636916619	0.016405384	-0.11460998	1.322054493	-4.534063176	-4.559305219	-4.416530294	-4.216676144	-4.318083837	-4.472848174	-4.469258462	-4.117590152	1.990677234	1.37418408	1.24946498	-1.366527649	-2.063596375	-1.092796655	-1.039687468	-0.689181043	-2.305209519	-4.381246607	-4.281867498	-4.326405617	-4.301823601	-4.375766812	-4.298009999	-4.538190217	-4.180345825	-4.298588595	-0.446064784	-4.723531075	2.510790685	-0.427814835	1.29594815	-2.001983041	-1.473917111	-1.513424442
ARPC2_HUMAN	O15144	Actin-related protein 2/3 complex subunit 2 OS=Homo sapiens OX=9606 GN=ARPC2 PE=1 SV=1	3.994	0.5453	0.017511	3	15	1.529321637	-0.580384248	-0.424798783	2.265746568	-0.116976564	1.782346655	-0.650109349	1.546735443	-0.591699225	2.39120311	1.203416905	2.401165618	-0.604888002	-0.434950618	1.486011116	-0.729100396	-0.4392012	1.270981599	-1.291082963	-0.813623531	1.303080065	-1.341011071	2.004173003	-0.411294633	0.028081983	1.607898341	-0.691028665	1.979555136	-0.69035215	-1.320445121	-2.050980832	-1.709877261	-2.084671667	-1.224503303	2.090417028	1.191261859	1.267826039	-0.75897072	-1.224738864	-0.750421972	-0.915410869	-0.115051896	-1.253186463	2.754912797	-1.661076004	-0.056393713	0.017011634	2.307744193	1.309409315	2.328592206	-0.58724364	-0.733080824	-0.414762116	-3.404200409	2.303642312	-0.531370368	1.171699548	-1.571337417	-1.275497212	-1.462885405
ARPC3_HUMAN	O15145	Actin-related protein 2/3 complex subunit 3 OS=Homo sapiens OX=9606 GN=ARPC3 PE=1 SV=3	2.894	0.4772	0.121053	0	3	1.195189136	-0.511186252	-0.330118193	1.898833967	-0.156620718	1.478420994	-0.558259558	1.401336432	-0.223657404	2.699900536	1.335849213	2.628504794	-0.749853379	-0.464746124	1.651787759	-1.538393881	-0.880510267	1.397842125	-1.357026489	-0.794700733	1.497445642	-1.843428971	2.275086044	-0.577115744	-0.014414287	1.515583814	-0.739248259	2.104576599	-0.54252028	-2.104507927	-2.725114523	-2.299138178	-2.46244164	-1.363672871	-4.468001318	-4.285296189	-4.102257851	-4.105073629	-4.490577841	-4.374751624	-4.193515525	-4.262176603	-4.079525196	2.820317243	-1.816038086	0.035168923	-0.145514267	1.924493788	1.554208084	2.105764157	-0.683534985	-1.279714736	0.190100202	-1.381830192	2.581227851	-0.024225946	1.335816552	-1.265864167	-0.813461554	-0.785789575
ARPC4_HUMAN	P59998	Actin-related protein 2/3 complex subunit 4 OS=Homo sapiens OX=9606 GN=ARPC4 PE=1 SV=3	4.021	0.5295	0.012883	11.30952381	7	1.300720436	-1.128095616	-0.965093429	2.109851023	-0.440465063	1.580466809	-0.677415869	1.591949988	-0.641523162	2.284125356	1.029693814	2.377919761	-1.079458448	-0.640740192	1.567407182	-1.41423569	-0.722538909	1.260251433	-1.022932203	-0.514801531	1.232913236	-1.287231515	1.970324644	-0.332686107	0.121524785	1.542452652	-0.412283209	1.908140772	-0.589464563	-1.072412788	-1.281050408	-0.9583984	-1.420276536	-0.911164892	2.048663237	1.408653311	1.441724911	-0.66489934	-1.797543313	-0.800837333	-1.122079687	-0.236307433	-1.579311157	2.46138019	-2.062952319	-0.390182012	0.012234432	2.095620591	1.107645104	2.146178839	-0.669407742	-0.948963774	-0.549013192	-3.123217425	2.265490374	-0.817509125	1.01571289	-1.579518791	-1.539414928	-1.499890721
ARPC5_HUMAN	O15511	Actin-related protein 2/3 complex subunit 5 OS=Homo sapiens OX=9606 GN=ARPC5 PE=1 SV=3	5.723	0.5922	0.048498	0	6	1.563282136	-0.964573694	-1.086970192	2.110146018	-0.234073638	1.53204882	-1.084046304	1.849759285	-0.862907093	2.44677284	1.179435349	2.438898711	-0.833215061	-0.973957829	2.005885853	-1.316546992	-0.577752651	1.487811452	-1.080611136	-0.783811957	1.33809415	-1.772894366	2.125859071	-0.516857796	-0.012450293	1.310662888	-0.271751915	2.172442552	-0.231433535	-0.949486032	-1.390669696	-1.154302424	-0.951964336	-0.407216523	1.953117769	1.434928638	1.460628903	-0.653602754	-1.290654986	-0.661604543	-0.559440213	-0.267107024	-1.236595595	2.620597773	-1.206983876	0.051831691	0.188117875	1.98786113	1.236623918	2.050555782	-0.36014042	-0.737944095	-0.201627058	-0.997851406	1.905376972	-0.110868082	1.359919663	-0.908087412	-0.632923371	-0.941153306
ARRB1_HUMAN	P49407	Beta-arrestin-1 OS=Homo sapiens OX=9606 GN=ARRB1 PE=1 SV=2	3.318	0.4928	0.830173	0	8	1.557892508	-0.30925798	-1.587229438	2.115500618	0.136442382	1.935722337	-1.4185347	1.141962152	-1.662223426	1.903073415	0.927610023	1.855637307	0.175471407	0.188914496	1.319013534	-0.152082054	0.24546902	0.951425427	0.138701112	-0.39239734	1.144428845	-0.157372412	1.620521807	0.153898768	0.379202752	0.980636722	-2.919304537	-2.818353836	-2.974098135	-3.000146602	-2.911955226	-3.050558362	-2.817018205	-2.935981546	-3.014281297	-2.882461895	-2.887539873	-3.124583692	-2.999236699	-3.056870703	-2.82184493	-3.114263456	-3.018190999	2.440907102	-2.594189446	-0.100970968	-0.202258521	1.810997362	1.083724057	1.91715269	-0.053401956	-0.964970055	-2.971878108	-2.833258017	-2.955363498	-2.999705685	-2.84354861	-2.906429719	-2.835409835	-2.975916305
ASAH1_HUMAN	Q13510	Acid ceramidase OS=Homo sapiens OX=9606 GN=ASAH1 PE=1 SV=5	3.578	0.538	0.109061	0	3	-0.511240092	-0.44320319	-0.508307354	-0.482506085	-0.487501584	-0.453659945	-0.418403819	-0.418751666	-0.500580641	0.713696636	0.719438282	0.917478158	0.363669128	0.740079289	1.318475339	0.79276291	0.614998353	1.238438074	0.545344508	0.423985423	1.103808519	0.568019521	1.295658906	0.900300036	0.859979431	0.786900144	0.078414319	1.53070384	0.449788001	0.285682032	0.762372132	0.29584486	0.420540838	0.911624173	1.13765217	0.542457651	0.721194263	0.246021822	-0.16578118	0.400004523	0.501733558	1.2095379	0.11398406	1.04161109	0.111893545	0.444516729	0.503635084	0.595500922	0.619912534	0.585374971	0.41988401	0.413542334	0.492014037	0.101789017	1.020060658	0.58206472	0.946869374	-0.313424878	0.242330471	0.61006679
ASAP2_HUMAN	O43150	Arf-GAP with SH3 domain, ANK repeat and PH domain-containing protein 2 OS=Homo sapiens OX=9606 GN=ASAP2 PE=1 SV=3	2.907	0.406	0.126011	0.795228628	3	1.245114668	-0.469706061	-0.347412462	2.114688091	-0.387073759	2.27124327	-0.763314221	1.383643037	-0.394167639	0.798625125	0.762914375	1.010199644	0.270551742	-0.084194438	0.336738893	0.413627039	-0.06616773	0.686779971	-0.471327335	0.49393057	1.37858014	-0.514594381	1.460704667	0.0330711	0.063845056	1.220457127	-2.005042245	-1.986665461	-1.839141725	-2.079169107	-2.045112944	-2.084457194	-2.078945504	-2.08601386	-2.0360575	-1.997990867	-1.935766242	-1.939130214	-1.891838043	-1.870366069	-1.957947991	-1.985579628	-2.001377856	2.444074029	-0.493042005	0.022385961	0.013855186	2.050277468	1.39506193	1.95808333	-0.377976207	-0.809617475	0.428213859	0.125218999	1.708768608	0.811995958	1.095863465	0.390482154	0.597308063	-0.002557131
ASM3A_HUMAN	Q92484	Acid sphingomyelinase-like phosphodiesterase 3a OS=Homo sapiens OX=9606 GN=SMPDL3A PE=1 SV=2	3.21	0.4857	0.392782	0	5	-0.775592719	-0.755582454	-0.814155299	-0.762041828	-0.847423306	-0.745056295	-0.833539842	-0.742122121	-0.819326062	0.002275873	0.328556151	-0.097924191	1.052563365	0.451963305	0.32056104	0.589284408	-0.11773234	0.321276179	1.158514819	0.8768587	0.905108932	0.654824381	-0.294435333	1.543950495	1.444134753	0.760411386	0.434306219	1.323623326	0.565581944	0.603629955	0.987101043	1.394786359	1.649322548	1.384371449	-0.816416197	-0.833431713	-0.81150814	-0.852761573	-0.709307023	-0.852101492	-0.832981308	-0.779972109	-0.820371621	-0.090218037	0.516884386	0.345170794	1.441006252	-0.038181989	0.904966185	0.00497977	1.145895995	0.544152506	1.480002278	0.700830839	0.30961634	1.136661925	0.917244397	1.014667978	0.662707813	0.393024576
ASPG_HUMAN	P20933	N(4)-(beta-N-acetylglucosaminyl)-L-asparaginase OS=Homo sapiens OX=9606 GN=AGA PE=1 SV=2	6.298	0.7297	0.00816	0	6	0.570166336	0.827170849	0.57726029	0.950334908	0.455674809	0.650764829	1.023125468	0.929292356	0.591018778	0.558987161	0.6081726	0.632759809	1.11083018	0.815434165	0.94242159	0.774645599	0.99497428	0.704113195	0.323664297	0.523501346	0.346434493	0.354618083	0.220571865	1.36857617	1.604636037	0.295210566	0.560133038	1.165903019	0.658536951	0.459096526	1.575146174	0.209288143	0.96196003	1.399351887	0.014761743	0.531676949	-0.485537957	0.727504966	0.580980004	0.34371468	0.499828285	0.829895765	0.564562554	-0.035770201	-0.298428684	0.21811811	0.311650996	0.814162967	-0.113737283	0.988405026	1.011354501	0.558219789	0.168998782	0.598367323	0.555574076	0.806144764	0.714581975	0.982103046	0.662522566	0.505643937
AT1A1_HUMAN	P05023	Sodium/potassium-transporting ATPase subunit alpha-1 OS=Homo sapiens OX=9606 GN=ATP1A1 PE=1 SV=1	4.06	0.6001	0.09919	0	7	1.459180943	-0.219125064	0.087364514	1.753723347	0.117879068	1.320139319	0.084784464	1.608160513	0.119542353	1.981200038	1.025038575	1.98736112	0.802283684	0.401349561	1.56162382	0.467614567	0.750939053	1.615738651	0.373241752	0.088405851	0.854857759	0.156602504	1.350343324	0.71825592	0.710209167	1.140040961	-0.904174346	-0.888881135	-0.900244028	-1.063942864	-1.018096575	-1.046500902	-0.930750348	-0.928736056	-1.021959295	-1.061046031	-1.022281701	-0.903954188	-0.884766654	-0.983865006	-1.032158454	-0.984775063	-0.912969561	1.915046813	0.684443233	0.257379612	0.607725994	1.461668258	1.004111091	1.989684532	0.82761584	0.24833582	-0.966216336	-1.018821244	-1.033118937	-1.051955364	-0.898664356	-1.050908757	-1.023055841	-1.004455893
AT2A1_HUMAN	O14983	Sarcoplasmic/endoplasmic reticulum calcium ATPase 1 OS=Homo sapiens OX=9606 GN=ATP2A1 PE=1 SV=1	5.019	0.5969	0.009955	0	13	1.877875617	-1.360702056	-1.075008013	2.39479276	-0.714109375	1.582229324	-1.259480879	1.968258589	-1.329212715	2.215360284	1.367431786	2.246151917	-0.270874329	0.043368313	2.006858067	-0.412707731	-0.184999358	1.826390255	-0.927315496	0.168469849	1.35814101	-1.179593945	1.824708803	-0.007063888	0.178778794	1.238554439	-1.148883569	2.1024019	-0.831531817	-1.812410632	-2.703050856	-2.465822318	-2.372260197	-1.264788465	1.889202215	1.294387929	1.622095205	-0.528127212	-1.110800977	-0.845985775	-0.313652112	-0.096808256	-1.265097182	2.531850525	-1.919380439	-0.228173284	0.008631618	2.223480011	1.442796945	2.263917877	-0.687463485	-0.538920285	-0.215096907	-4.642096014	2.133801547	-0.24141095	1.439237063	-1.706377592	-1.455311105	-2.197563261
AT2A2_HUMAN	P16615	Sarcoplasmic/endoplasmic reticulum calcium ATPase 2 OS=Homo sapiens OX=9606 GN=ATP2A2 PE=1 SV=1	5.341	0.6033	0.009955	0	27	1.804336061	-1.162862306	-1.055278402	2.342330953	-0.586824272	1.512579568	-1.27507879	1.911795621	-1.040383553	2.016526246	1.266529337	1.98044987	-0.14162007	0.047917423	1.736029919	-0.217592392	0.034955377	1.601241086	-0.862996774	0.120199796	1.262858158	-1.034626314	1.794357296	-0.172286715	0.109278165	1.217684617	-0.446067118	1.553904586	-0.43564091	-1.162384968	-0.753951287	-1.082178884	-1.116136298	-0.773697257	1.919892413	1.376999057	1.621625832	-0.573396149	-1.17944204	-0.789552434	-0.491717789	-0.120987779	-1.217477906	2.555865491	-1.618859421	-0.001298702	0.078179548	2.130561453	1.472480243	2.216882504	-0.576711048	-0.209235822	-0.16786494	-1.681979598	2.092358118	-0.129208406	1.294901115	-1.09166898	-0.743813462	-1.122376897
AT2A3_HUMAN	Q93084	Sarcoplasmic/endoplasmic reticulum calcium ATPase 3 OS=Homo sapiens OX=9606 GN=ATP2A3 PE=1 SV=2	5.341	0.659	0.001215	0.862895494	27	1.752280168	-0.828830184	-0.766109761	2.379204993	-0.440198787	1.499529986	-0.929927722	1.827797761	-0.741693227	2.276439125	1.361468734	2.29007248	-0.636901844	-0.349784939	1.898075326	-0.778998368	-0.410208669	1.744218771	-1.565023749	-0.685030967	1.366877862	-1.698805977	1.856398492	-0.393176096	-0.058827798	1.265641059	-0.811496148	1.67294316	-0.773041679	-1.658758631	-1.369657597	-1.510121019	-1.502643209	-0.778387295	1.770827433	1.348408191	1.6231626	-0.569092792	-1.009110252	-0.90062997	-0.433748784	-0.17122677	-1.322943379	2.543895021	-2.486055959	-0.376331752	-0.0375073	2.240129039	1.499905244	2.279033797	-0.815231354	-1.093745704	-0.233367556	-1.336267537	1.961381283	-0.118529306	1.271813044	-1.029301817	-0.548962514	-1.030370063
AT5F1_HUMAN	P24539	ATP synthase F(0) complex subunit B1, mitochondrial OS=Homo sapiens OX=9606 GN=ATP5PB PE=1 SV=2	4.225	0.4859	0.309993	0	5	1.70754713	-0.820155677	-0.782434618	2.25314266	-0.463807193	1.356969584	-0.957187292	1.7838906	-1.266716536	2.290154815	1.214027808	2.168553512	-0.413222616	-0.767413858	1.620404984	-0.791122479	-0.497951736	1.579768368	-0.265339656	0.016177733	0.968996347	0.209554204	1.255047188	0.217699574	0.332069741	0.920740417	-4.687468326	-4.431474321	-4.84821836	-4.500638164	-4.65403369	-4.673211972	-4.522917088	-4.486466237	2.283161243	1.373556637	1.612422628	-1.055728619	-2.79393516	-1.329670134	-1.400037789	-1.263069006	-5.019070336	2.472991663	-3.513838127	-0.998627752	-0.407111237	2.145622172	1.22549756	2.080704027	-1.335749002	-1.339158032	-4.448409836	-4.888657732	-4.772717024	-4.883648537	-4.525304693	-4.788145298	-4.442903376	-4.635066329
ATF6A_HUMAN	P18850	Cyclic AMP-dependent transcription factor ATF-6 alpha OS=Homo sapiens OX=9606 GN=ATF6 PE=1 SV=3	4.383	0.6219	0.022235	1.343283582	6	1.035389986	1.010662893	1.226495528	0.928944471	1.149397484	1.23251262	0.736349174	1.273086462	0.942058143	0.649079663	0.685527222	0.703423786	1.139074185	0.950131299	0.858222233	0.950065336	1.083131421	0.919286382	0.527252246	0.200732622	0.556260987	0.361267258	0.113926047	1.427007747	1.475922963	1.285346749	0.257183672	0.052492678	0.242030457	0.334643971	1.274980611	0.254101592	1.355828147	1.683488481	-0.102832895	0.377218936	0.071952936	1.095391277	0.454556437	0.554271131	0.160533818	0.942837849	0.830622487	0.716286033	0.704804563	0.998580901	1.342184853	1.840480127	0.662470685	1.89263988	1.544594351	1.256462573	0.19861435	-0.175268928	0.41020316	0.198972122	1.219826825	0.768849534	0.8478299	0.623230287
ATIF1_HUMAN	Q9UII2	ATPase inhibitor, mitochondrial OS=Homo sapiens OX=9606 GN=ATP5IF1 PE=1 SV=1	3.199	0.3564	0.106241	0	2	1.756305962	-1.075827327	-0.775447129	2.395002536	-0.838712856	1.446949015	-1.776888111	2.038814754	-1.74929287	0.729790401	0.85189899	0.936977207	0.667349136	0.418980285	1.138772015	0.427884171	0.406912312	0.802240252	-1.532966465	-0.811062681	0.935550868	-1.878325532	1.879627543	-0.316192169	-0.182639802	1.38724492	-3.318372065	-3.10224969	-3.394094091	-3.18519687	-3.092555527	-3.265096585	-3.246729879	-3.387157033	-3.137538378	-3.340234504	-3.2544267	-3.38049817	-3.049422467	-3.258339005	-3.332943492	-3.349729296	-3.114965587	1.878007331	0.303083106	0.630050464	0.563018347	1.513376147	0.988133832	1.759653074	0.098327738	0.244174175	-0.661785842	-1.764470736	1.782099582	-0.378837078	1.287972063	-1.412218599	-1.151487426	-1.325625496
ATL2_HUMAN	Q86TH1	ADAMTS-like protein 2 OS=Homo sapiens OX=9606 GN=ADAMTSL2 PE=1 SV=1	3.865	0.5144	0.057933	1.051524711	8	0.211314542	0.855779934	0.580924537	0.492794985	0.579291988	0.927451065	1.346005786	0.886493422	1.053566824	0.799483494	1.214772103	0.513275832	0.83829864	1.127962636	0.585317779	1.06486564	1.093618157	1.167771906	0.135192994	-4.40E-04	0.485545901	0.759919461	0.76709599	1.189855874	1.289333013	1.020889022	0.838155157	0.08981947	0.773931001	0.4294876	1.186030973	0.924924826	1.15692248	0.763232926	0.444708269	0.681780464	0.413196043	0.873367386	0.811731348	0.580894501	0.712324982	0.45124771	0.53885351	1.043031561	1.167894552	1.104998047	1.231111025	1.467151724	0.859608006	1.552295754	1.054618156	1.328673879	0.653360661	0.894315621	0.89358304	0.982883749	0.758114922	0.716390064	0.739213416	1.058895292
ATL4_HUMAN	Q6UY14	ADAMTS-like protein 4 OS=Homo sapiens OX=9606 GN=ADAMTSL4 PE=1 SV=2	3.233	0.4556	0.012071	0	8	0.700775317	1.215683547	1.186661622	0.745764989	1.058687325	0.701388572	0.716081084	0.781792771	0.630350192	1.001627754	0.749039962	1.037610756	1.23260948	1.219129183	0.643979808	1.177665886	1.128846294	1.073772566	0.377280443	0.086142027	0.470303669	0.932791326	0.784266091	2.947653484	2.960447923	0.763300406	0.54201036	0.587630438	0.514902281	0.60193344	0.883902578	1.050135452	1.057929184	0.953376772	0.15640036	0.359403509	0.28351502	0.607780826	0.959901563	0.269848652	0.929630289	0.457711259	0.807660336	0.589805793	0.884016037	1.169120561	1.413909325	0.714722425	0.920104761	0.778739418	1.072200325	1.285837092	0.90900509	0.669367501	0.554860732	0.886270113	0.392106169	0.510665569	-0.163608276	-0.041479061
ATLA3_HUMAN	Q6DD88	Atlastin-3 OS=Homo sapiens OX=9606 GN=ATL3 PE=1 SV=1	3.448	0.5209	0.261033	0	7	1.399996904	-0.555451416	-0.13457556	1.926461496	-0.124227163	1.270726562	-0.234647619	1.549336864	-0.543749586	2.025579059	1.153886101	2.018343655	-0.562262068	-0.285493602	1.7796029	-0.739199901	-0.041148681	1.653880699	-1.805836016	-1.063744611	1.337665326	-1.911484975	1.842666092	-0.969048353	0.307500123	1.360263645	-0.404693187	1.855727702	-0.129228249	-0.490230994	-1.196331096	-0.969913503	-1.525247075	-0.92235598	1.937018446	1.241637215	0.919249561	-0.186848902	-3.528053098	-1.931533229	-1.120117576	-0.127198896	-3.596315937	2.380035153	-1.28990142	0.094243108	-0.028705375	2.025255626	1.34070117	1.959557501	-0.473256506	-0.971368926	-4.035307711	-4.180110496	-4.151945486	-4.174505021	-3.820637455	-4.089509497	-4.211935671	-4.018049167
ATP5L_HUMAN	O75964	ATP synthase subunit g, mitochondrial OS=Homo sapiens OX=9606 GN=ATP5MG PE=1 SV=3	3.915	0.5722	0.346552	0	4	1.746085215	0.261783173	0.422820081	1.896687233	0.339654534	1.121955291	0.470356027	1.762968237	0.078983907	2.448702846	1.51007682	2.432920587	-1.276259213	-1.709780298	2.297904826	-1.451948618	-0.801365692	1.801970442	-0.349416457	-0.408210235	1.242180952	-0.496541778	2.059126631	-0.282215975	-0.051975126	1.430919481	-0.593290393	1.441946698	-0.619787276	-1.057904163	-0.816847599	-1.039324399	-1.491517629	-1.024947091	2.150975876	1.429397762	1.539219524	-0.712745584	-0.872825133	-0.674438524	-0.188034805	-0.043996442	-1.187135871	2.071018298	-0.451859568	-0.187895863	0.2105237	1.739912853	1.042266473	1.786560386	0.044789761	-0.006087341	0.453569182	-0.072397323	1.699827688	0.056832647	0.80147839	0.081434367	-0.82032355	-0.905249077
ATPA_HUMAN	P25705	ATP synthase subunit alpha, mitochondrial OS=Homo sapiens OX=9606 GN=ATP5F1A PE=1 SV=1	5.235	0.6315	0.00542	2.712477396	18	1.749431774	-1.169116069	-0.53809963	2.280838538	-0.467768431	1.487496978	-0.632882756	1.905516386	-0.785459883	2.196404241	1.192609397	2.185382919	-0.561430978	-0.323162551	1.945039661	-0.384143562	-0.07007212	1.464399045	-1.052831649	-0.449783501	1.265515867	-0.974198097	2.09951293	-0.240955398	0.153015319	1.267229173	-0.954839953	1.793078392	-0.950524457	-1.733063802	-1.974612576	-1.779198377	-2.078550738	-1.300474889	1.856026508	1.238580414	1.467548018	-0.615837412	-1.128804787	-0.735085971	-0.712883225	-0.203536652	-1.294623016	2.55710065	-2.339340934	-0.497840903	-0.310162254	2.229734258	1.368568517	2.33040155	-0.836181685	-1.018806161	-0.580646666	-2.865051193	2.302483475	-0.726296761	1.117657166	-1.811994687	-1.658409635	-2.122545878
ATPB_HUMAN	P06576	ATP synthase subunit beta, mitochondrial OS=Homo sapiens OX=9606 GN=ATP5F1B PE=1 SV=3	5.773	0.6739	4.55E-04	6.616257089	18	1.675460227	-0.608144391	-0.458901742	2.123004455	-0.195778045	1.421459163	-0.278047011	1.732049951	-0.694853209	1.971491305	1.036279572	1.938714282	0.121415019	-0.023825105	1.72324577	-0.142533045	0.110869047	1.363245449	-1.197122374	-0.679125173	1.279660829	-1.359977222	2.151692699	-0.2158198	0.082612248	1.176002191	-0.345294048	1.814630855	-0.334502236	-0.792029918	-0.816619361	-0.938178311	-1.196068253	-0.61048202	2.182834468	1.298023095	1.720982198	-0.684588303	-1.145160284	-1.148664454	-0.870660329	0.03462784	-1.438450382	2.507775647	-1.486526899	-0.139781307	0.008699355	2.056817237	1.325625122	2.168129129	-0.591667841	-0.374706425	-0.468053542	-1.410983742	2.062022549	-0.316605838	1.087977589	-1.23121905	-1.266597845	-1.175593855
ATPG_HUMAN	P36542	ATP synthase subunit gamma, mitochondrial OS=Homo sapiens OX=9606 GN=ATP5F1C PE=1 SV=1	3.878	0.5334	0.005791	0	7	1.757980746	-0.642214072	-0.635364675	2.354785571	-0.333166617	1.520994529	-0.826733909	1.917450124	-1.053572986	2.17837514	1.469926835	2.285427932	-0.625061419	-0.149355895	2.050432829	-0.474792983	-0.231143818	1.696137156	-1.47892557	-0.848765261	1.314110547	-1.466430761	2.207918141	-0.58468796	0.125442474	1.339759635	-0.914334306	1.861151382	-1.143449001	-2.598793988	-2.970603141	-2.618290535	-3.371318599	-1.927906884	1.684145533	1.006683314	1.122702255	-0.196382141	-0.996800913	-0.71469769	-0.683460659	0.010564986	-0.304297983	2.473249287	-1.921862678	-0.446338652	-0.07891945	2.138628869	1.291517598	2.187221197	-0.56002462	-0.750072448	-0.506792297	-3.837148237	2.616480925	-0.805567232	1.189866473	-2.416223132	-1.932459179	-2.312849977
ATPMD_HUMAN	Q96IX5	ATP synthase membrane subunit DAPIT, mitochondrial OS=Homo sapiens OX=9606 GN=ATP5MD PE=1 SV=1	2.304	0.447	0.07392	17.24137931	1	0.378892058	0.80484541	0.610754236	1.092511745	0.086704819	0.300417787	0.603807796	0.31006855	0.431135395	0.595359499	0.680532676	0.773205606	0.921756999	0.563810552	0.540137946	0.403601519	1.002518657	0.453327457	0.763514379	0.563238245	0.459320916	0.474352271	1.008134909	0.611678477	0.405002521	0.744185684	0.94846937	0.927361114	0.977274428	0.950339827	0.843406543	1.03095987	0.733188983	0.537534661	0.473704315	0.425812583	0.715288378	0.899072787	0.479200744	0.310905442	0.2243921	0.587355972	0.579881576	1.710344697	1.61999139	0.978933051	1.448673542	1.940537601	1.223072404	2.051528307	1.141330303	1.283265315	-0.416318968	-0.45984772	-0.437141989	-0.46547879	-0.432767914	-0.458264473	-0.421073679	-0.464991991
ATPO_HUMAN	P48047	ATP synthase subunit O, mitochondrial OS=Homo sapiens OX=9606 GN=ATP5PO PE=1 SV=1	3.928	0.4792	0.053829	0	6	0.894797128	0.08392781	0.464463152	1.600036187	-0.208743228	0.871756369	-0.207432933	1.391425218	-0.301331673	2.022139705	1.259119618	2.033536573	0.297826634	0.393433395	1.599405629	0.195520221	0.267502163	1.438657231	-0.747563689	-0.457573215	1.268852206	-0.667559927	2.083556325	-0.13343592	0.165766482	1.296759572	-0.152330103	1.682064537	-0.151183951	-0.533380072	-0.758005635	-0.746682335	-0.884140577	-0.380643843	1.959840201	1.163131276	1.693036811	-0.497539692	-1.249759234	-0.973206636	-0.978598271	-0.431528611	-4.133828852	2.623166575	-2.615048481	-0.510954121	-0.174571895	2.266058859	1.390150431	2.155973276	-0.826775029	-0.995997761	-3.428004757	-3.407156103	-3.517602531	-3.446936298	-3.60779522	-3.399359466	-3.263721626	-3.392568827
ATRN_HUMAN	O75882	Attractin OS=Homo sapiens OX=9606 GN=ATRN PE=1 SV=2	5.792	0.7168	5.90E-04	3.149055283	40	0.534669043	0.99908015	0.975002962	1.272904315	0.743555021	0.89438159	0.432005576	0.367353196	1.055826085	1.161770755	1.142362198	1.179136083	1.022045354	0.976281564	0.430512075	0.984384355	1.081208758	1.03632105	0.918990109	0.667994479	0.969278886	0.863649521	0.837688923	1.175715625	1.184714157	0.76470351	0.997995285	1.18332054	0.959501011	1.277110448	1.104170551	1.141234852	0.916591276	0.726569609	0.623767139	0.871541703	0.292081155	0.867014922	0.99887111	0.525337619	0.617756478	0.919610653	0.804478844	0.579078823	1.405571179	1.337114624	1.308729182	0.988251775	1.193316258	0.945151747	0.922323392	1.209698366	0.988824233	0.843067656	0.440180741	1.008898019	0.946026984	0.886514414	0.951648848	0.618554032
ATRN1_HUMAN	Q5VV63	Attractin-like protein 1 OS=Homo sapiens OX=9606 GN=ATRNL1 PE=2 SV=2	2.594	0.2803	0.001708	0	2	0.112589398	0.895653676	0.763330724	1.125217251	0.502204627	0.692382926	0.256074434	0.063618849	0.955698173	0.972198504	0.999356353	0.934553685	0.808420749	0.675259658	0.195478341	0.649461731	0.822204875	0.836296471	0.875093342	0.573858633	0.978852777	0.823069919	0.78610394	0.955848628	0.933493251	0.853540987	0.834000374	1.107918475	0.64184202	1.111378596	1.052667604	0.934480043	0.671781254	0.626200713	0.522134448	0.849053014	0.271649609	0.683310133	0.829111554	0.469808822	0.578431851	0.770201443	0.665728745	0.551780452	1.098869972	1.338448945	0.939525388	0.761276255	1.257711072	0.761046186	0.546555055	0.929514101	0.809818465	0.585468897	0.243420333	0.808212661	0.668327322	0.642536931	0.731482933	0.367855273
ATS13_HUMAN	Q76LX8	A disintegrin and metalloproteinase with thrombospondin motifs 13 OS=Homo sapiens OX=9606 GN=ADAMTS13 PE=1 SV=1	4.437	0.5883	0.003463	0.630693763	18	0.438817745	1.2490915	0.418968098	0.671098264	0.406810514	1.075167778	0.577881622	0.483180041	0.670867786	0.69981583	0.706963722	0.747773319	1.587404494	0.628842217	0.659909724	0.641885326	0.729232582	0.666039704	0.977221992	1.373292807	0.603817721	1.012696554	0.659579386	0.888499838	1.005314134	0.988746313	0.932590339	0.387539048	0.858049566	0.660077014	0.774566334	1.140405122	1.405649368	0.706067112	0.565739607	0.618668232	0.440408834	0.668600584	0.825183826	0.25055242	1.182155156	0.782523963	0.529058172	0.978437983	0.637947081	1.100608936	0.919022226	1.094059213	0.662473195	1.050507751	0.966890753	0.878628257	0.700806216	0.803091226	0.455986216	1.013877919	0.898854148	0.82855429	0.732315634	0.818003113
AXA2L_HUMAN	A6NMY6	Putative annexin A2-like protein OS=Homo sapiens OX=9606 GN=ANXA2P2 PE=5 SV=2	3.857	0.5824	0.006092	2.949852507	16	1.091920308	0.528951605	0.974748713	1.456578825	0.44809647	0.892807791	0.997357915	0.765057605	0.200526058	1.122889281	0.742878329	1.173655791	0.632190682	0.680658152	1.221900631	0.402385919	0.725362379	0.992696657	0.718587268	-0.022898633	0.986408396	0.882548151	0.676860648	1.034704167	0.823675862	0.711842642	0.031964681	1.660499502	0.222297829	-0.10822745	1.184285782	0.62518763	-0.040998612	0.702776617	0.565839343	0.474935842	0.440170508	0.164282602	0.071864559	0.827656901	0.629777465	1.443927157	0.13279102	1.695033245	0.131700748	1.065937033	1.168794056	1.45674913	0.637742766	1.291516099	0.957876194	1.445120006	0.330412567	0.48986262	1.141923078	0.147979487	1.094993693	0.235379396	0.784636654	1.106858499
B2MG_HUMAN	P61769	Beta-2-microglobulin OS=Homo sapiens OX=9606 GN=B2M PE=1 SV=1	3.815	0.526	0.034937	8.403361345	4	1.247433407	1.160528076	1.267525638	0.362408758	1.229251022	-0.106677229	0.78882162	1.698345344	0.48903063	0.576949081	0.280372828	0.368694706	1.820391688	1.952325125	1.479042487	1.76219871	2.550573831	1.453340106	-0.229230967	0.981990761	-0.06165046	-0.137839006	0.040419449	0.098518722	-0.009090495	-1.228614988	1.554041276	-0.030885585	1.990852132	0.020276403	0.613590719	-0.92583495	1.443704348	1.00637194	1.023328333	-0.153992621	1.534214752	1.527846304	0.566091955	-0.522978384	0.603488899	-0.263413374	0.724989871	-0.520066203	0.204566469	0.873007615	-0.015226556	-0.165150173	-0.618708013	0.074544268	0.5233196	0.91872138	0.773277826	-0.162884287	-0.724275019	-0.49117612	-0.886109691	0.503434975	-0.373810291	-0.382668896
B3AT_HUMAN	P02730	Band 3 anion transport protein OS=Homo sapiens OX=9606 GN=SLC4A1 PE=1 SV=3	4.813	0.6869	1.40E-04	2.854006586	17	0.457827498	-0.250931255	-0.09708082	1.436940122	0.785423387	0.482670104	0.419390764	1.648375647	-0.317396381	2.628361795	-0.174280829	2.543978019	-0.372360798	0.132340653	1.502650107	-0.016053638	-1.370071294	1.491039507	-0.507960051	0.217991134	1.201172853	-0.536490416	0.929422281	-1.113550083	-0.752476762	0.056158949	-0.455787278	1.110130292	-0.382674526	0.916904687	-0.001830236	-0.431264275	-0.489600123	0.353012435	0.950615934	1.20789573	0.190814277	-1.28513579	-0.360547899	0.425254436	-0.046356837	-0.601076047	-0.605919102	3.483934243	1.095608463	0.937506452	-0.111998124	0.802997545	0.018944855	0.859518763	0.596217824	0.31757564	-0.316252476	-0.410773507	3.151863198	-0.503961673	1.516283898	-0.490044208	-0.137582819	0.3640195
B4GA1_HUMAN	O43505	Beta-1,4-glucuronyltransferase 1 OS=Homo sapiens OX=9606 GN=B4GAT1 PE=1 SV=1	3.446	0.6544	0.07364	0	5	0.162327143	0.92942152	0.920549332	0.997082072	0.604932538	0.72880886	0.954297291	0.205964976	0.489276151	1.399181845	1.102612735	1.453948739	0.942866683	0.928499973	0.746179048	1.070804259	0.78147157	0.855644086	0.944542325	0.561721132	0.895833592	0.823471356	0.533659447	1.290605278	1.456909725	0.681935171	0.709801422	1.191246596	0.672376162	0.716105061	1.097643149	1.125516342	1.092140885	0.782782418	0.390072286	0.579381054	0.313726111	0.703812356	0.686443691	0.482177008	0.567032159	0.900014555	0.444238341	0.645462301	1.308730925	1.273728894	1.384050498	0.990325573	1.357486959	1.005713761	1.184450084	1.057156301	1.049912647	1.220628658	0.588529665	1.053430958	0.771664924	0.746945258	0.264069852	1.210848797
B4GT1_HUMAN	P15291	Beta-1,4-galactosyltransferase 1 OS=Homo sapiens OX=9606 GN=B4GALT1 PE=1 SV=5	4.912	0.6249	0.201322	2.763819095	5	1.550774807	1.675331937	2.068006639	1.750108672	2.224600598	2.016349399	2.064612167	2.162494541	2.047240285	0.775875559	0.548178631	0.886068557	1.460229295	2.005932788	1.388288433	1.832350044	1.763799997	1.309288067	0.47771836	1.059483942	0.936378164	0.781336549	0.220428089	0.649240848	0.513213852	0.907418379	1.316629808	0.042272236	1.472705893	0.250547146	1.057918524	0.625555362	1.680813528	1.688291893	0.499009488	0.872070389	0.533987267	1.116684159	0.295423256	1.243867909	0.371671337	0.478338921	0.809323007	0.606964974	0.502882832	0.526081635	1.061380369	1.507444078	0.307897949	1.524684688	1.47639759	1.115067148	-0.647161197	-0.600438957	-0.637182877	-0.683606437	-0.660028867	-0.677483242	-0.663457002	-0.654495301
BANK1_HUMAN	Q8NDB2	B-cell scaffold protein with ankyrin repeats OS=Homo sapiens OX=9606 GN=BANK1 PE=1 SV=3	2.465	0.3433	1.011771	0	3	1.774984007	-1.832267728	-1.556669923	1.886778949	-1.248298885	0.806552741	-2.536169746	1.811278184	-1.909260905	1.109668672	0.324444394	1.200941837	-0.739194819	-0.63496685	1.164811728	-0.7088056	-0.486177452	1.07386034	-2.883168412	-2.951576171	-2.986516683	-2.822651612	-2.931361959	-3.115624532	-3.137224134	-3.142257056	-2.965590254	-3.152662081	-2.964937124	-3.035675487	-3.157150138	-3.009478574	-2.945160924	-3.000865528	1.45113832	1.131525453	1.570766725	-0.00481628	0.104560807	0.10239201	-0.05255793	0.416298111	-0.058403392	1.419326873	0.540378	1.878347226	1.192451183	1.266745865	1.885056692	1.208698445	0.18639756	0.955852373	-2.825119737	-2.887457579	-2.988279497	-2.942858056	-2.844658094	-2.917596121	-3.12746328	-2.973984543
BAP29_HUMAN	Q9UHQ4	B-cell receptor-associated protein 29 OS=Homo sapiens OX=9606 GN=BCAP29 PE=1 SV=2	2.406	0.356	0.303454	2.904564315	4	1.769005625	-0.788659032	-0.04201798	2.39055093	-0.052319295	1.559285223	-0.29856662	1.808665106	-0.114246423	2.015411966	1.192423804	2.001718621	0.230105937	-0.078843294	1.516146666	-0.11267258	0.17820427	1.448563329	-2.929963438	-2.658199097	-2.957805643	-2.909671381	-2.757737607	-2.886654359	-2.712023257	-2.809049502	-0.428688989	1.659977375	-0.525286182	-1.131640994	-1.055373027	-0.592517122	-0.950186637	-0.759320286	1.968739135	1.492008492	1.604447454	-0.24937894	-1.064484946	-1.200326194	-0.677934078	-0.301895026	-1.045285919	1.772442485	0.549193312	0.822087801	0.709465201	1.492767982	1.560421889	1.555365305	0.759523916	0.74415453	-0.165984275	-1.058893007	1.979627505	-0.368255003	1.068365049	-0.810138227	-0.821422419	-1.233980764
BAP31_HUMAN	P51572	B-cell receptor-associated protein 31 OS=Homo sapiens OX=9606 GN=BCAP31 PE=1 SV=3	3.913	0.5432	0.026542	0	13	1.6213256	-0.229966965	-0.326535522	2.01208514	-0.285560553	1.273951406	-0.315651731	1.74721076	-0.543553334	2.292773567	1.211932062	2.257779557	-0.798544096	-0.614278232	1.848200718	-0.654970254	-0.259120191	1.632789186	-1.28861973	-0.520781735	1.389019863	-1.577929376	2.061363076	-0.560467762	0.116968949	1.301347145	-0.882069429	1.700612355	-0.790285872	-2.4463603	-2.400744016	-1.826070355	-2.704117742	-1.631051311	1.784352455	1.289503444	1.395947762	-0.883819979	-1.319169928	-1.004877129	-0.700337936	-0.30256888	-1.267722629	2.255166657	-1.689863163	-0.335625564	-0.052248243	2.051714201	1.078067767	2.113696591	-0.490160808	-0.434791611	-0.030816448	-1.731755748	2.136499448	-0.056617599	1.163815865	-0.905595594	-1.1427707	-0.486592585
BASI_HUMAN	P35613	Basigin OS=Homo sapiens OX=9606 GN=BSG PE=1 SV=2	3.435	0.4544	0.230862	2.077922078	5	1.208692994	0.0449003	-0.130802642	1.676205266	0.064483613	1.011842455	0.095204016	1.410532584	0.10082888	1.804437278	0.929997202	1.842663844	-0.061495871	0.084458754	1.742707138	-0.177596882	0.412341152	1.640091665	-0.383572042	0.35466561	1.111670745	0.190562805	1.534416045	0.439095152	0.640986051	1.296606148	-1.832673996	-1.877842143	-1.712193538	-1.828385722	-1.913512421	-1.902356447	-1.781463065	-1.899360819	1.002954004	0.812742828	0.953322201	0.083930076	0.185353521	0.126320214	0.27370137	0.370674479	-0.033308612	2.531220233	-1.037628828	0.268766369	-0.151625649	2.042583363	1.019858276	2.444733032	-0.436312571	-0.726760853	-0.190045203	-0.389025904	1.506140037	-0.111553253	0.862511073	-0.253440638	-0.301545668	-0.042389437
BASP1_HUMAN	P80723	Brain acid soluble protein 1 OS=Homo sapiens OX=9606 GN=BASP1 PE=1 SV=2	4.063	0.5865	0.104126	6.167400881	6	-1.392586927	-1.380155977	-1.509217519	-1.498821753	-1.322584599	-1.40520273	-1.366833043	-1.459909465	-1.469569069	-1.467810303	-0.057669465	-1.0612651	1.189716402	0.612333648	1.594326408	0.407600389	1.614031588	-0.367957991	0.736366118	0.943136002	0.888236406	0.24814374	0.583583031	0.303104696	0.108132955	-0.165332262	1.633413387	0.375012606	1.624507604	0.094751405	0.815189887	-0.503442338	1.208865362	0.895453257	1.13912194	0.488314611	1.233519226	1.828384035	0.745789544	-0.082692109	0.653715903	0.401760116	0.6356448	0.384570343	0.58741775	0.993383792	0.724560903	0.208256135	-0.318974622	0.611657749	0.643737241	1.496381202	0.571763117	0.503230821	0.030813896	0.840551413	-0.205582832	0.571301752	0.094447139	-0.446752212
BCAM_HUMAN	P50895	Basal cell adhesion molecule OS=Homo sapiens OX=9606 GN=BCAM PE=1 SV=2	3.225	0.5217	0.062116	0	6	0.533557571	0.778029357	1.317121855	1.104050805	0.88439769	0.780991486	0.903517597	0.294979986	0.997042702	0.548902322	0.433289808	0.611810954	1.027993379	1.113714801	0.689418688	1.257971078	1.136497537	0.555419379	1.007808916	0.656583008	0.756441302	0.86699204	1.001652048	1.278659121	1.359056007	0.872940129	0.459768652	0.866824141	0.650858479	0.543313873	0.881211996	0.470623671	0.906934734	0.905695808	0.260785217	0.387674402	0.493619559	1.510910279	0.910829107	0.749993479	0.606415419	0.5705529	0.387656386	1.14666245	0.794351858	1.053476498	1.417428949	1.078660561	0.694933941	1.192478489	0.835637162	1.543263674	0.295055703	0.763223796	0.560720819	0.200945149	0.6447333	0.342418591	0.309109747	0.48346252
BGH3_HUMAN	Q15582	Transforming growth factor-beta-induced protein ig-h3 OS=Homo sapiens OX=9606 GN=TGFBI PE=1 SV=1	4.682	0.6213	0.012676	1.610541728	20	0.235094056	0.781087951	0.870498521	0.784725681	0.909192896	1.208817455	0.933551788	0.699495722	0.869175198	0.879704282	0.648273214	0.926268902	1.560865757	1.078033593	0.765321299	1.126264109	0.902315591	0.695529707	1.196642757	0.924599678	0.46449626	0.744258586	0.709940205	0.990963275	0.992355114	1.200098566	0.35204664	0.654311995	0.276967962	0.889905996	0.809377943	1.391079657	1.420903042	1.103513078	0.362929233	0.379293499	0.008165588	0.526891298	0.691254192	0.663581617	0.865861895	0.556152628	0.493769921	0.630628305	1.01110155	0.981037477	1.059144056	1.049836309	0.832361418	1.035413287	1.281917011	1.033674241	1.071363528	0.888680251	0.319549024	1.148435022	0.609025746	0.603597436	0.754352523	0.958803688
BGLR_HUMAN	P08236	Beta-glucuronidase OS=Homo sapiens OX=9606 GN=GUSB PE=1 SV=2	3.32	0.5012	0.008122	0	3	0.795060821	0.464331272	-0.010122553	1.915855351	-0.116058033	1.428754619	0.868055192	1.015807676	0.581850589	1.272254376	0.781114391	1.358212019	0.435708703	0.314389915	0.83836989	0.28653969	0.398212903	0.420341255	0.035014495	0.600874495	0.621111497	0.397533718	0.434724827	0.617576069	0.877775601	0.855486524	-0.877245853	-0.997347749	-1.041314057	-0.937204743	-0.972218325	-1.027908648	-1.023217296	-0.955249961	-0.881784674	-0.960139985	-0.933879696	-0.976281124	-0.886581176	-0.88580247	-0.966168435	-0.94210848	-0.894385123	2.069435877	0.567354454	0.618609963	0.551497895	2.318380875	1.065375019	2.367323774	1.042807011	1.075886616	0.178740665	-0.195319283	1.863994774	0.34056421	1.21511338	0.272274798	0.466378716	0.691351981
BIEA_HUMAN	P53004	Biliverdin reductase A OS=Homo sapiens OX=9606 GN=BLVRA PE=1 SV=2	4.174	0.5429	0.119285	0	4	0.848199496	-0.206374186	0.181692863	1.192332317	0.501358263	0.817879479	-0.01672654	0.906671385	-0.027834535	1.722504818	0.746652084	1.791918026	0.450197321	0.764891934	0.737716668	0.62323412	0.638702399	1.125053491	0.06482303	-0.763921551	2.001876659	0.077139082	1.372754339	1.589618763	1.960095576	0.849390189	0.260726127	1.051232356	0.661501217	0.304536576	-0.005020582	0.473766128	0.043213329	0.732332665	-2.151049719	-2.198686665	-2.317028075	-2.153685813	-2.254426788	-2.130199411	-2.149626615	-2.268493324	-2.217083578	2.687594002	0.332822162	0.488504106	0.152003938	1.685571323	1.038548274	1.791399904	0.348151438	-0.140450443	-0.705558541	-1.76207992	2.7860418	-0.498239693	1.018081491	-2.327481938	-1.079626691	-0.550075806
BIN2_HUMAN	Q9UBW5	Bridging integrator 2 OS=Homo sapiens OX=9606 GN=BIN2 PE=1 SV=3	5.133	0.6659	0.005072	1.769911504	15	1.728932057	-1.480291095	-1.417993099	2.361792974	-1.155741312	1.477508343	-1.997770099	1.698384801	-1.305562814	2.312128055	1.273563014	2.369155801	-0.446767831	-0.248172514	1.718104078	-0.594676477	-0.192355774	1.383219262	-1.099030022	-0.117681297	1.44501784	-1.035957672	1.346492525	-0.253780971	-0.024887455	1.320056782	-0.670786759	1.901308998	-0.564019819	-1.607139064	-2.303566338	-1.890321977	-2.244824138	-1.411463591	1.292699674	1.452580853	1.46462078	-0.141274505	-0.446952282	-0.297207359	-0.342529569	0.033073531	-0.572966696	2.580176507	-1.262674355	-0.096382414	-0.073745668	2.209206416	1.300428985	2.226334372	-0.634278535	-0.628540992	-0.141877731	-1.324432253	2.154530637	-0.040190861	1.129140338	-0.659544777	-0.563422834	-0.713512139
BIP_HUMAN	P11021	Endoplasmic reticulum chaperone BiP OS=Homo sapiens OX=9606 GN=HSPA5 PE=1 SV=2	5.589	0.7474	0.002022	5.657492355	35	0.869378649	0.254656053	0.274310716	1.590877404	1.047269374	1.238040586	0.561033527	1.29211345	0.243300965	1.416556371	0.840401889	1.407000533	0.591571416	0.617868788	1.332612093	0.640621744	0.531899893	1.236727711	-0.338734391	-0.20575427	1.172659587	0.03221456	1.847347589	0.203952396	0.50598279	1.120296302	0.089402024	1.227148677	0.150767471	-0.151779911	0.400110827	-0.160810593	0.374923311	0.010128583	1.696221534	1.160991222	0.773768833	0.302055647	0.00325421	0.913360356	-0.127900711	0.449403259	-0.111526173	2.047141198	-0.012292936	0.736146307	0.716702861	1.708061576	1.054914674	1.72841912	0.526257026	0.689040795	0.450767282	0.243088934	1.688072663	0.496776955	1.127581407	0.135984106	0.173622796	0.405165272
BLMH_HUMAN	Q13867	Bleomycin hydrolase OS=Homo sapiens OX=9606 GN=BLMH PE=1 SV=1	4.734	0.646	0.012078	1.538461538	13	0.946212464	0.431314084	0.871243889	1.304246105	0.466691475	0.806312716	0.553873267	0.943770513	0.423364559	1.10636465	1.021029204	1.156818612	0.580580903	0.75834084	1.186870221	0.676525458	0.468315428	1.183352196	0.619668931	0.356209921	0.866444705	0.567846554	0.721237746	0.975905932	0.898473496	0.629586551	0.111407063	1.579318664	0.488424146	0.237470684	0.667988618	0.583715298	0.694301327	0.751010271	0.696923479	0.568981622	0.456993242	0.140949959	-0.099100311	0.579814619	0.686397153	1.399154512	0.284445263	1.012642197	0.35744525	0.752460126	1.587893623	1.438878264	0.841408519	1.271955731	1.135539256	0.884173888	0.234624288	0.823085182	0.814303269	0.305970318	1.346878229	0.254880219	0.622139865	0.928326109
BLVRB_HUMAN	P30043	Flavin reductase (NADPH) OS=Homo sapiens OX=9606 GN=BLVRB PE=1 SV=3	4.7	0.6416	0.018267	2.912621359	8	0.272409117	-0.147554912	-0.085305794	1.333221162	0.608471882	0.564595633	0.271296008	1.388486119	-0.862098949	2.377785205	0.021803607	2.438131984	0.254319487	0.474076158	1.353303737	0.303015962	-0.43967389	1.151280835	-0.285032232	0.507928068	1.290971577	-0.239554204	0.978996266	-0.551670949	-0.289700806	0.458097884	-0.234576224	1.275877435	-0.294245594	0.309242359	0.130750172	-0.118639932	-0.034031303	0.601588455	0.793308477	1.430648223	0.259045681	-0.920681746	-0.005625676	0.323005995	0.216248982	-0.406356494	-0.665627242	3.517402584	0.659912016	1.107680983	-0.062274354	0.903284672	0.071748336	0.899995023	0.798288279	0.361341228	-0.521542588	-0.40219248	3.156606556	-0.249077369	1.48194197	-0.562810613	-0.919005608	0.271462309
BNC2_HUMAN	Q6ZN30	Zinc finger protein basonuclin-2 OS=Homo sapiens OX=9606 GN=BNC2 PE=1 SV=1	2.452	0.2908	0.283992	1.000909918	1	0.237250062	1.552368998	0.634926482	0.370232807	1.372691985	0.54776122	-0.031924922	0.467359512	0.654484106	0.328559035	1.652939659	0.433828976	1.071781446	1.222318321	0.565413182	1.192319729	1.387032235	1.30689897	1.067855035	1.139210532	1.018630073	1.14584117	1.325274195	0.882507276	0.643343532	0.312583041	1.151432492	0.673851769	1.146369612	0.357623457	1.114934518	0.949656182	0.792108946	0.90310037	1.239292319	1.016693523	0.267786384	0.632542904	0.862888224	0.876951062	0.910295138	0.773616495	0.952258574	0.74976699	0.45280451	1.336817823	1.10976768	0.852995641	1.261151288	0.974153569	1.157012153	1.31473914	-0.223992319	-0.133536892	-0.237314617	-0.130993929	-0.225254442	-0.200324159	-0.222221709	-0.222851557
BST1_HUMAN	Q10588	ADP-ribosyl cyclase/cyclic ADP-ribose hydrolase 2 OS=Homo sapiens OX=9606 GN=BST1 PE=1 SV=2	3.53	0.5138	0.124114	2.201257862	5	0.324624037	0.766113218	0.380776201	0.371393797	0.895319503	0.867120566	0.5125732	0.575163987	0.462856995	1.16896364	0.926081346	1.189032575	0.384974155	0.608257684	0.535554998	0.590424516	1.154188556	1.233935127	0.839362764	0.464723129	1.034832137	0.669319371	0.956788087	0.800777665	0.700079177	0.630102845	0.887272046	0.593379504	0.818242495	0.484809649	1.52222912	0.872704045	0.574733571	0.894185134	0.945921555	0.873337261	0.257152084	0.886727353	1.47375319	0.942996039	0.551608711	1.195917808	0.760977721	1.036627056	0.492530486	1.569814622	1.409857301	1.166495941	0.890747463	1.246988839	1.197653667	1.769960724	0.84542049	0.660047614	0.911513996	0.489707321	1.022924848	0.89913224	0.384493703	0.804711131
BTD_HUMAN	P43251	Biotinidase OS=Homo sapiens OX=9606 GN=BTD PE=1 SV=2	6.191	0.7052	0.00331	1.841620626	12	0.604306788	1.107197651	0.957888631	0.933793926	0.665583767	0.848352858	0.412636744	0.530371121	0.970682657	0.962173196	1.141379782	1.032012183	1.074870731	0.973008446	0.571052168	0.941550415	1.0901551	0.743118883	1.050623776	1.187381284	0.682391509	0.863078139	0.359424153	1.190977124	1.114448092	0.667480043	0.84560061	1.054589942	0.8146256	1.125158317	1.184949371	1.222406643	1.039444787	1.097540797	0.102351947	0.669293862	0.340309897	0.886523524	1.056260573	0.193368423	1.022277784	1.097541178	0.923186388	1.091423622	1.344479069	1.509859198	1.554023738	1.196393819	1.231233363	1.355901883	1.154952836	1.385981662	0.783260864	0.81049584	0.625375543	0.865345826	0.72174415	1.153131985	0.891953523	0.359671807
BTK_HUMAN	Q06187	Tyrosine-protein kinase BTK OS=Homo sapiens OX=9606 GN=BTK PE=1 SV=3	3.829	0.5401	0.157419	1.669195751	12	0.840565222	0.568987384	0.443379133	1.100170166	0.194112234	0.606598924	0.713893497	0.481784394	-0.254186875	1.663208602	0.786730169	1.627280182	-0.479636503	-0.381829161	1.160670136	-0.550836648	-0.185361467	0.932700363	-0.47025527	-0.269820062	0.941074921	-0.248714499	1.264778832	0.039718438	0.299933645	1.086289133	-0.201660257	0.491100658	0.249263583	-0.45876095	-0.018101897	0.091374913	0.552261088	0.590626877	1.286025197	1.289259675	1.053401023	-0.356554483	0.166692812	-0.417975197	-0.039455401	0.277586118	-0.183053206	1.72770166	-0.326105856	-0.393524726	0.280976386	1.628780361	0.951067863	1.365357324	-0.915165558	-0.776282761	-0.231923943	-0.759695231	1.985373093	-0.548384372	1.141610073	-0.708144189	-0.778428366	-0.386546396
C163A_HUMAN	Q86VB7	Scavenger receptor cysteine-rich type 1 protein M130 OS=Homo sapiens OX=9606 GN=CD163 PE=1 SV=2	4.693	0.5683	0.004758	0	15	-0.221500437	0.449096541	0.723845668	0.840835409	0.487808991	0.690412415	0.539535809	-0.010295148	1.16160511	0.983269984	-0.016150423	1.017248001	1.175103687	0.872043899	-0.166497199	0.897127336	1.408329396	1.025231702	0.743675503	0.988764815	1.149583366	0.570380305	0.701211582	0.943487896	1.062601726	0.693386255	1.210976228	0.84860228	1.147185988	1.125245242	1.020917062	0.82707525	1.098575952	0.742540719	0.416997654	0.980809965	-0.115581402	1.096022312	0.905561678	0.613467829	0.749675543	1.004343217	0.171494041	0.677013558	1.643519583	1.310912951	1.563867521	0.652248025	0.266290507	0.706592378	0.913471224	1.230340423	0.923753296	0.699522585	0.33184546	0.744646617	1.138402209	0.010547526	1.187072575	0.466779189
C1QA_HUMAN	P02745	Complement C1q subcomponent subunit A OS=Homo sapiens OX=9606 GN=C1QA PE=1 SV=2	4.835	0.6108	0.016779	0	5	-0.087018763	0.397019656	1.441126414	0.883223311	0.205441583	0.823330641	0.926394215	0.435987544	-0.158788755	1.463401588	1.137763979	1.573740221	0.923512602	1.354534317	0.597954455	1.593990648	1.251830468	0.96172207	0.515880674	0.887276739	0.756818102	0.517440285	0.273102486	0.888245078	0.943495448	0.829625385	1.046161253	0.716739966	0.905036302	0.617304713	1.109284992	0.828937933	0.595140255	0.892393834	-0.07143568	0.672186856	-0.137952659	0.981534013	0.970786629	0.02915408	0.916591689	0.655774658	0.305631063	-0.13706042	1.157643453	1.52575601	1.287388347	0.696066069	1.240048328	0.699766272	1.240129116	1.247381624	0.624699026	1.80869982	-0.115549871	0.797284842	1.23590297	0.797352127	-0.161299107	1.07216861
C1QB_HUMAN	P02746	Complement C1q subcomponent subunit B OS=Homo sapiens OX=9606 GN=C1QB PE=1 SV=3	5.316	0.6704	0.014028	5.928853755	6	0.239469482	0.541172694	1.4980118	0.836971132	0.430467887	0.7830071	0.980987876	0.581325266	-0.184098088	1.440456617	1.010665951	1.441926728	0.761238362	1.654202144	0.613809341	1.709158529	1.623685174	1.368291255	0.575829235	0.81947516	0.521804558	0.382594399	0.12596762	0.973427212	1.032427794	0.662346489	1.106787108	0.7882741	1.099538734	0.625937602	1.309864265	0.752337564	0.787949036	1.093455319	-0.144774354	0.562827669	-0.192016676	1.17147617	0.919958275	0.117353964	0.692272092	0.909838248	0.65984498	-0.297011609	0.710126087	1.217946088	1.244586355	0.650299737	1.022564188	0.590425811	1.224651893	1.417401344	0.416859856	1.452073312	-0.502580323	0.547719088	1.169745654	0.709648307	-0.235443865	0.885148087
C1QC_HUMAN	P02747	Complement C1q subcomponent subunit C OS=Homo sapiens OX=9606 GN=C1QC PE=1 SV=3	5.52	0.7117	3.60E-04	16.73469388	6	0.155855457	0.582070891	1.601832262	0.857561252	0.324374491	0.887883604	0.795964923	0.602225642	-0.196916932	1.389351603	0.917944556	1.496861384	0.855818936	1.449979488	0.415243256	1.487342858	1.267901402	1.137051243	0.563091117	0.957395474	0.576929689	0.446893556	0.248448235	0.968868569	1.107377151	0.794336573	1.159308192	0.811867233	1.091862961	0.703126744	1.299791901	0.795157432	0.910482474	1.138731246	0.024727225	0.663825347	-0.024049314	1.154213793	0.95804774	0.083537108	0.840564777	0.91126061	0.590609654	-0.290598515	0.935587173	1.227301476	1.30629465	0.490011993	1.103625827	0.511216826	1.209693852	1.389377086	0.421919854	1.482799472	-0.394695664	0.567355748	1.228086288	0.708405051	-0.220060023	0.847750097
C1QR1_HUMAN	Q9NPY3	Complement component C1q receptor OS=Homo sapiens OX=9606 GN=CD93 PE=1 SV=3	4.642	0.6355	0.065188	1.533742331	4	0.752306187	0.961535504	1.470584797	0.607606544	1.017524338	0.839354917	0.761522003	0.975792275	0.341660957	0.960723384	0.031406928	1.018380884	1.363051147	1.683010134	0.749470446	1.711835562	1.427725126	0.562536121	0.813431766	0.25984905	0.392058161	0.626474819	0.573275736	0.941145767	1.030373955	0.719318542	1.299630874	0.641175519	1.274752702	0.175147684	1.18281113	0.654970239	1.44352548	0.706266315	0.545506423	0.100429617	0.701954603	1.554911504	1.036660777	0.751820279	0.367264362	0.990009512	0.284983289	0.715740067	0.228876148	1.184160989	1.170015555	0.945101974	0.002729551	0.845267981	0.744840724	1.435562187	1.241350575	1.313559336	0.329427722	0.637869419	0.232992578	0.270888461	0.320466347	0.809931654
C1QT1_HUMAN	Q9BXJ1	Complement C1q tumor necrosis factor-related protein 1 OS=Homo sapiens OX=9606 GN=C1QTNF1 PE=1 SV=1	2.169	0.3675	0.998524	0	1	-0.230520118	0.214434619	0.209617192	0.374511455	1.204270034	1.011510068	1.343301451	1.073172774	0.798674538	-1.384387158	-1.355180852	-1.496089753	-1.508376728	-1.340467831	-1.505147688	-1.321055439	-1.372972617	-1.408332885	-0.126581775	0.20665224	-0.039778215	0.103270809	-0.388378903	2.121431155	2.167974255	0.893301157	0.579634726	0.152585089	0.645306485	-0.530779854	1.659502277	-0.234757885	2.424073241	1.031145293	-1.514562911	-1.431666588	-1.396249159	-1.326169739	-1.4566549	-1.401092454	-1.49265752	-1.505264517	-1.485887574	0.557636623	-0.274367603	0.485169015	1.433776538	1.901015766	0.656142798	1.899013543	0.861917439	1.746735048	0.325054012	0.308092683	0.355357226	0.3420889	1.698847756	1.027619999	0.504189543	1.165056446
C1QT3_HUMAN	Q9BXJ4	Complement C1q tumor necrosis factor-related protein 3 OS=Homo sapiens OX=9606 GN=C1QTNF3 PE=1 SV=1	2.891	0.348	0.148607	0	1	0.069683524	1.157919929	1.083300813	1.37522137	1.151292919	1.291309821	1.056427775	0.57622517	0.262232452	0.915490107	0.434882526	1.130668781	0.897857349	0.879634368	0.080570627	0.778947197	0.509153415	0.217939683	0.995815326	1.023774386	1.075272127	0.712225357	0.771479376	1.048779478	1.169037414	0.860410264	1.045709154	1.326135029	1.119896829	0.634999331	1.120444637	1.096927103	1.396984159	1.210477427	0.484631529	1.072916732	0.235136529	0.714537736	0.792598836	0.89000627	0.999058813	1.38398039	0.178863347	-0.244460151	-0.264888833	-0.215254463	-0.218392287	-0.201618677	-0.234426884	-0.245303462	-0.261459721	-0.309820607	0.429403102	1.378039161	-0.048992883	1.678942782	1.073934681	1.213107416	1.179266468	0.791472197
C1R_HUMAN	P00736	Complement C1r subcomponent OS=Homo sapiens OX=9606 GN=C1R PE=1 SV=2	6.062	0.7297	9.90E-05	2.127659574	22	0.23373085	1.248245181	0.763001397	0.741159056	1.435833557	1.228740353	0.940398622	0.748850931	1.546200678	0.25249337	0.98761615	0.362283938	0.823766724	0.840587254	0.757231396	0.867759049	0.800751229	1.125095139	0.615997539	0.623337478	1.175484758	1.107807589	1.010190031	0.58083221	0.551182631	1.182890764	0.906415421	0.041780953	0.862897445	0.492822448	0.691190502	0.81819767	0.58856621	0.875962253	0.742018384	1.131559361	0.01888259	0.690549624	0.631878079	1.251973438	0.626752981	0.838997484	0.825964355	0.731743538	0.703384618	1.035887756	1.064914457	0.775861446	1.084432719	0.779525917	1.052597934	0.947062313	0.500153612	0.71778024	0.3698405	0.458901834	0.974792345	0.904369305	1.480823117	0.897462419
C1RL_HUMAN	Q9NZP8	Complement C1r subcomponent-like protein OS=Homo sapiens OX=9606 GN=C1RL PE=1 SV=2	4.286	0.6631	0.039896	0	9	0.769319175	0.910591142	0.942241112	0.63028469	0.772725346	0.659467892	0.180397841	0.920932125	0.777095347	0.524477047	-0.301279981	0.530479285	1.129770093	1.110279805	1.005893714	1.075480297	1.423885257	0.863777345	0.683351501	0.786398871	0.825114063	0.693972844	0.838209313	0.833608326	0.890433367	0.68191832	1.060418725	0.761229597	1.061861445	0.908376282	0.912306958	0.829341796	0.919863711	0.902396478	0.492897544	0.565162126	0.569619047	1.110107315	0.684186163	0.508756105	0.764920753	0.527003669	-0.204551897	0.532026394	1.122439479	1.039660587	0.934435668	0.732762212	-0.203932619	0.85827207	1.14557742	1.030093037	0.960561812	1.018712733	0.466576857	0.879400172	0.743397726	-0.100281594	0.954888402	0.466198159
C1S_HUMAN	P09871	Complement C1s subcomponent OS=Homo sapiens OX=9606 GN=C1S PE=1 SV=1	6.934	0.7205	0.008783	7.412790698	26	0.781468139	1.214430224	1.182257379	0.396998435	1.293548975	1.006438562	0.911862146	1.111245426	1.354233719	0.55991012	0.731962359	0.612005352	0.957134857	1.16345983	1.158182671	1.160619433	0.916106691	0.848677948	0.614538187	0.743698782	0.785348131	0.979711359	0.637143563	0.35449396	0.342147713	0.941576802	0.51779121	0.123013792	0.526759653	0.816824818	0.500553487	0.794756189	0.793621062	1.146984005	0.398019502	0.678418632	0.597994469	0.794868225	0.363324717	0.929198384	0.542667425	0.82035179	0.96192553	0.370307497	1.043386464	0.723022695	1.099870869	0.833702635	0.678901107	0.857340247	1.322469878	0.728229498	0.155902673	1.012227268	0.158351801	0.178333648	0.836717803	1.074214867	1.304122768	0.814558822
C1TC_HUMAN	P11586	C-1-tetrahydrofolate synthase, cytoplasmic OS=Homo sapiens OX=9606 GN=MTHFD1 PE=1 SV=3	2.758	0.4333	0.260192	0	10	1.335906385	0.165419401	0.578406654	2.06335567	-0.279969563	1.524991106	-0.09931663	1.320425694	0.079692969	1.778174276	0.884325157	1.768937497	-0.12360942	-0.069336597	1.268039455	0.327691499	-0.1956782	1.060822127	0.299959316	0.215164545	0.558687448	0.397003499	0.600706126	0.357396321	0.553246275	0.487379076	0.13938643	1.460527724	0.801793831	-0.067634492	1.114529191	0.804158289	0.263400878	0.766144414	-1.143503244	-1.286853977	-1.27579907	-1.267769708	-1.192243054	-1.199091977	-1.20258258	-1.168388827	-1.157974548	2.548049976	0.412023922	0.983270984	0.427154318	1.875267752	1.494874399	1.901170633	0.508322019	0.231490351	0.583439648	0.230311359	1.658280298	0.40193228	0.919948886	0.337824653	0.452448972	-0.050318766
C4BPA_HUMAN	P04003	C4b-binding protein alpha chain OS=Homo sapiens OX=9606 GN=C4BPA PE=1 SV=2	5.919	0.7072	0.003445	12.06030151	32	0.840882983	1.08150628	1.03705428	0.587687457	1.126109487	0.96451752	0.648995766	0.784871501	0.931217624	0.726548125	1.081355907	0.719782518	1.072498591	1.002198116	0.832008934	1.000290326	1.038776763	0.484661126	0.982741021	0.721103458	0.546756649	0.878341537	1.362512487	0.28540841	0.330128218	0.81782952	1.009128954	0.315506357	0.965844348	1.118904264	0.821635609	1.072642559	0.924583888	0.708785881	1.219005936	0.437355356	0.662108815	0.779449191	0.807513877	0.854867409	0.71890979	0.637376144	0.75801952	0.30189654	1.313991413	1.102321165	0.922836918	0.470637928	1.1444149	0.436759131	0.877574097	0.916333203	0.785486938	0.960634719	0.158433099	0.808826184	0.387263749	0.909785646	0.855856644	0.591452888
C4BPB_HUMAN	P20851	C4b-binding protein beta chain OS=Homo sapiens OX=9606 GN=C4BPB PE=1 SV=1	4.763	0.6316	0.004942	4.761904762	9	0.903615614	1.363450132	0.893932272	0.431089209	1.099798417	0.638604228	0.100865311	1.342589845	0.918451936	0.842506739	1.724573582	0.78269684	1.764624918	1.460821316	1.502093246	1.406737483	1.928215957	0.962775873	1.556278779	1.488882606	1.022321935	0.861187815	1.226088518	0.405970419	0.331714807	0.107455341	1.50149766	0.802239839	1.501239366	1.31444362	1.185348322	1.090230289	1.490852127	1.306449723	1.406681721	1.013114555	1.009628878	1.278445919	1.415632327	0.316653245	1.298323418	0.874919058	1.364361442	0.397370167	1.506462548	1.74013114	1.310702833	0.514867039	1.228851715	0.645015185	1.131307665	1.460944628	1.166732197	0.552510846	0.369469306	1.124986661	0.377641828	1.43840365	0.68952813	-0.199302882
CA2D1_HUMAN	P54289	Voltage-dependent calcium channel subunit alpha-2/delta-1 OS=Homo sapiens OX=9606 GN=CACNA2D1 PE=1 SV=3	4.743	0.5872	0.011458	2.62919311	23	-0.406967288	1.171152795	1.11416823	1.317728353	0.796461773	1.579512185	0.578604507	-0.347184888	0.135890444	1.179408297	0.961652466	1.231690893	1.184527936	1.089425579	-0.227576361	1.093520724	0.198439627	0.777851631	1.537722493	0.720841894	0.858379616	0.879401955	0.64279677	1.208193071	1.218679523	1.285722215	-2.52E-04	1.215381941	-0.037907966	0.419298099	0.938383708	1.732126129	1.19909097	0.565650041	0.385872383	0.681443056	-0.332358018	0.028442866	0.971440478	0.364512399	0.754992579	1.016206592	0.560294276	1.058025547	0.803888073	1.399390874	1.348342138	1.24875708	1.145032775	1.249410118	0.81390963	1.148503629	1.222562464	0.782345962	1.060265169	1.210391141	0.716129859	0.768831222	0.205310881	0.615490467
CAB39_HUMAN	Q9Y376	Calcium-binding protein 39 OS=Homo sapiens OX=9606 GN=CAB39 PE=1 SV=1	3.281	0.3803	0.036885	0	7	1.167306429	-1.024711715	-1.896983067	1.874091004	-0.625091371	1.504693326	-1.343138534	1.585432666	-1.107593363	-2.345925379	-2.367640169	-2.393399954	-2.402557806	-2.468559313	-2.285407528	-2.496200291	-2.259165173	-2.29985262	-0.101551633	0.072262525	0.745280542	-0.309324374	1.327379751	0.163882996	0.391446678	0.955257863	-2.244872545	-2.328878954	-2.474940028	-2.395234246	-2.409114852	-2.383622695	-2.349129483	-2.223925796	1.175713189	1.011001476	1.133049355	0.248134465	-0.064380801	-0.623254763	-0.417989843	0.261934526	-0.156221475	1.949603316	0.008748222	0.50574064	0.384036636	1.832277321	1.021022574	1.848735653	0.360625028	0.288324211	-2.337972884	-2.302175879	-2.410361451	-2.372995964	-2.400645763	-2.402992595	-2.367840048	-2.307518098
CACO1_HUMAN	Q9P1Z2	Calcium-binding and coiled-coil domain-containing protein 1 OS=Homo sapiens OX=9606 GN=CALCOCO1 PE=1 SV=2	2.825	0.5305	0.569511	0	4	1.759849365	-0.394104569	-0.247033714	2.09195763	0.003365364	1.507553782	-0.790708994	1.905201522	-0.289275468	0.36397899	0.320466335	0.256938983	0.43624031	0.652945463	1.145545775	0.825147653	0.960315915	0.428669655	-0.653528624	-0.616959502	0.905736907	-0.832901059	1.343166283	-0.074729811	0.539174389	1.180801926	-1.722385552	-1.717997739	-1.573681436	-1.578804386	-1.57885354	-1.648099954	-1.556660975	-1.624208234	-1.53590606	-1.627894298	-1.735971755	-1.712674502	-1.758640279	-1.569777359	-1.655411044	-1.665401618	-1.637982861	1.501536858	0.379734323	0.210959937	1.170204727	1.212231007	0.851007994	1.27153324	0.815189786	0.030218479	-1.558185592	-1.712600559	-1.625781947	-1.567034148	-1.607836483	-1.722257116	-1.661733394	-1.593030038
CAD13_HUMAN	P55290	Cadherin-13 OS=Homo sapiens OX=9606 GN=CDH13 PE=1 SV=1	3.969	0.622	0.00175	0	12	0.28411696	0.891278881	0.863222438	1.259235623	0.409344606	1.215501816	-0.011813979	0.251335119	0.379338259	1.543584143	0.663545253	1.50973098	0.895383727	0.878904585	0.044981369	0.796083102	0.884131685	0.505323143	1.433252831	0.352233896	0.610123871	0.696495325	0.464597917	1.259543614	1.304128878	1.080384469	0.718741799	1.126778234	0.745000528	0.568436029	1.304146969	1.322116133	1.127374715	0.380286056	0.339875239	0.446591511	0.275546939	0.667493499	1.040007425	0.332607155	0.339012627	1.090428833	0.616576266	0.386056693	0.834164462	1.500004821	1.630724118	0.38200153	0.696119979	0.508208762	0.314113858	1.337157084	0.984622755	0.944989453	0.298960632	0.884020586	0.39697702	0.696487134	0.45940724	0.150484874
CADH1_HUMAN	P12830	Cadherin-1 OS=Homo sapiens OX=9606 GN=CDH1 PE=1 SV=3	4.344	0.6651	0.07993	0	8	0.446592996	1.357473079	1.587718678	1.193077319	0.67720267	0.785763779	0.774501267	0.677793372	0.99644811	0.823176113	0.529353828	0.684171535	0.974496557	1.579409227	0.548791937	1.42979851	2.101602615	0.583840822	1.095488967	0.546030499	0.364614044	0.986227349	0.588060305	1.04843398	1.112961388	0.686909292	1.112298539	0.986371067	1.176235468	0.213832443	0.661519325	1.133666302	1.141313335	1.30102304	0.604797841	0.451931221	0.213300139	1.085617076	0.423705802	0.524169456	0.70881782	0.801323078	0.567449888	0.633806416	0.460387164	0.780007837	1.007534565	0.746268956	0.457552986	0.719954196	1.070816145	1.041191988	0.90226163	1.452415611	0.211303895	0.841585626	0.545015408	0.681266423	0.813142613	0.710739196
CADH2_HUMAN	P19022	Cadherin-2 OS=Homo sapiens OX=9606 GN=CDH2 PE=1 SV=4	4.787	0.6601	0.003193	0	8	0.992207121	1.012462988	0.913647318	0.077133151	1.133476289	0.442800107	0.183937652	1.743741392	1.111679328	0.316044826	1.017823804	0.402970241	1.899628051	1.302896324	1.788591308	1.198843136	1.943926047	0.541896356	0.573191392	1.237505045	0.100866587	0.510702606	0.292854422	0.403186446	0.416777853	-0.198487893	1.317282915	0.318305338	1.447727698	0.848146946	0.964780445	0.740444019	1.638556464	1.474820871	0.784187143	0.368424675	1.207783999	1.654604999	1.078360137	0.345476186	0.979532759	0.214413482	1.142715668	0.971717712	1.436639702	1.28471806	1.067541071	0.731680846	1.013460934	0.919345412	1.397529109	1.179725047	0.996366455	0.996935866	0.598604812	1.083784085	0.798693939	1.306011219	1.015327103	0.655526275
CADH5_HUMAN	P33151	Cadherin-5 OS=Homo sapiens OX=9606 GN=CDH5 PE=1 SV=5	4.662	0.6347	0.018607	2.040816327	13	0.026175469	1.142859361	1.045572667	0.928393467	0.971190052	0.888486567	0.125389689	0.190566795	0.765531369	1.238809067	0.616707054	1.265828561	0.890735318	1.009311836	0.23025233	0.938692277	0.926753045	0.569247018	0.871211546	0.641412775	0.766530745	0.880832768	0.845918106	0.925395813	0.968374836	0.779362181	1.081102192	0.75238772	1.103877717	0.63094079	1.658822086	0.999794678	0.790340019	0.453272221	0.609654307	0.648439851	0.005240707	0.644312769	1.571311705	0.56461236	0.396806593	1.054932384	0.357037876	0.699934428	0.772275269	1.884135593	1.381263564	0.518880095	0.745228594	0.576784426	0.54929905	1.623133835	0.718791327	0.993601168	0.503996736	0.797320763	0.582627707	0.561077559	0.748075338	0.392918567
CADH6_HUMAN	P55285	Cadherin-6 OS=Homo sapiens OX=9606 GN=CDH6 PE=1 SV=1	3.534	0.4529	0.074977	0	6	0.235107555	1.566691977	1.25615677	1.361179711	0.734620138	0.895223264	1.19616038	0.270832638	0.836997479	1.100962702	0.820423059	1.142079927	0.98822056	1.012638371	0.915886633	1.05051743	1.258129534	1.156929774	0.090340734	0.249002759	-0.012310626	0.061425567	0.307136708	0.724443782	0.397091743	-0.044949599	-0.438995026	-0.530436992	-0.509414004	-0.441021795	-0.474305143	-0.411527617	-0.463807578	-0.432222984	0.541783319	0.311433502	0.274065794	0.528004977	0.850668322	0.568516598	0.530843739	0.782283765	0.497187006	1.492257569	0.646365037	1.403714123	1.365432218	1.09756823	0.957189748	1.128694176	1.057067205	1.341970357	0.656156148	0.547715191	1.050044359	0.847600682	0.610494619	0.102634879	0.44922131	0.117320318
CADM1_HUMAN	Q9BY67	Cell adhesion molecule 1 OS=Homo sapiens OX=9606 GN=CADM1 PE=1 SV=2	3.609	0.5415	0.026919	0	4	0.600560222	0.880587204	0.966942092	0.233996199	0.794320382	-0.093649834	0.526272225	1.319027926	0.572692085	0.851783379	0.935802292	1.032481049	1.361095424	1.879995017	1.581028371	1.45944614	1.432514384	0.966996571	0.848781449	0.936089729	0.64879106	0.900659071	0.687519046	1.322372553	1.216090333	0.213855046	0.992651784	1.05635254	0.927442862	0.491554515	1.223423674	0.660622615	1.210767829	1.002754201	0.538861027	0.657678697	0.673616997	1.212386847	1.088520728	0.679147299	0.765729018	1.005127621	0.582810827	0.528073371	1.091487624	1.288492254	0.959216637	0.822585837	0.813352655	1.146623191	1.107682842	1.302179574	-0.118939153	-0.164367535	-0.058616326	-0.123875557	-0.072698349	-0.102551894	-0.158339764	-0.156696727
CAH1_HUMAN	P00915	Carbonic anhydrase 1 OS=Homo sapiens OX=9606 GN=CA1 PE=1 SV=2	5.721	0.6888	8.68E-04	14.17624521	10	0.564015688	0.049197717	0.527646056	1.232812825	0.892280922	0.381867684	0.813418148	1.465579538	-0.005386869	2.347733358	-0.24473717	2.347358418	0.149759587	0.836118148	1.501976385	0.669522941	-0.262946647	1.110559456	-0.131920093	0.555647174	1.061205772	-0.081570649	0.9528301	-0.220246839	0.012776507	-0.011383325	-0.139312706	1.276069614	-0.194684087	1.340148168	0.358083412	-0.053830379	0.029075669	0.782019873	0.788427081	1.045483198	0.238437292	-0.575680683	0.034192985	0.621410458	0.507846149	-0.160302831	-0.521044483	3.445232275	1.564861443	0.982218398	0.255535812	0.620721976	-0.241864992	0.593038922	1.001678467	0.627716545	-0.450581362	0.025229124	2.991979208	-0.751200369	1.429558296	-0.716545457	-0.184227896	0.64852769
CAH2_HUMAN	P00918	Carbonic anhydrase 2 OS=Homo sapiens OX=9606 GN=CA2 PE=1 SV=2	5.431	0.6056	4.52E-04	3.461538462	7	0.369741893	-0.380051522	0.060099172	1.30076137	0.331845927	0.687081112	0.014916791	1.058911473	-0.391487367	2.436072909	0.672671495	2.423205268	-0.25102051	0.401736193	1.027678471	0.209901408	-0.904444037	0.909217112	0.092808099	0.195848793	1.020886728	-0.230602713	1.119932662	-0.328009482	-0.00933093	0.48248553	-0.488394309	1.204257599	-0.488324807	0.683582059	-0.006488832	-0.101379732	-0.363153806	0.219437787	1.134279587	1.127400238	0.124667365	-1.18556157	-0.428348292	0.0471214	-0.122323358	-0.264574671	-0.882186301	3.468318358	1.081324378	0.864345808	0.407875716	1.777545896	0.798642834	1.854283189	0.709627986	0.373269734	-0.208651843	-1.241386557	3.245728781	-0.487231917	1.488046784	-0.956914842	-0.602203892	0.097300841
CAH3_HUMAN	P07451	Carbonic anhydrase 3 OS=Homo sapiens OX=9606 GN=CA3 PE=1 SV=3	3.865	0.4964	0.013915	0	4	0.779823166	-0.111354381	0.448634688	0.051026211	0.6924856	1.408010104	2.931131479	1.420898999	0.606616057	1.041151621	0.27290124	1.214614027	1.341829716	1.93660623	1.360413207	1.898950542	1.111954856	1.026113654	-0.48409743	-0.727433121	-0.28864632	-0.71998932	-0.236139288	2.044577218	2.133132468	1.66408643	-0.745485444	-0.115744877	-0.47759236	-0.262917289	1.460625874	-0.272556173	1.69184586	0.647049444	-0.802808706	-0.424674648	0.548698234	1.09210566	-0.266557835	0.375032287	-0.493760163	1.359101581	0.044510566	1.516373841	0.103081599	-0.02829554	1.636225588	0.236664213	-0.014442962	0.237439891	0.838684113	1.693126385	-0.454581372	0.043310662	0.907564103	-0.477309055	0.722379578	0.106160523	0.435213586	3.034954589
CALD1_HUMAN	Q05682	Caldesmon OS=Homo sapiens OX=9606 GN=CALD1 PE=1 SV=3	6.403	0.766	0.003095	9.709962169	30	1.629210444	-1.117048914	-1.065358355	2.371466026	-0.62539843	1.641219998	-1.453509398	1.67008642	-1.157344621	2.504991496	1.3124268	2.430458029	-0.508372756	-0.139516122	1.486921294	-0.495961725	-0.463626905	1.665610519	-0.882112661	-0.554245471	1.515405262	-1.210360642	1.864132654	-0.436240994	0.037223619	1.365614283	-0.521874894	1.79163569	-0.574402457	-0.745213238	-1.981293699	-0.840528123	-1.198076297	-0.516930322	1.755333684	1.432239438	1.417672648	-0.622764263	-1.058552832	-0.770547162	-0.543012312	-0.283969579	-1.118073772	2.622431435	-1.695843688	-0.120915991	0.002825551	2.140951137	1.477203883	2.22734326	-0.753571974	-0.588270698	-0.124143266	-1.916319138	2.225648371	-0.359816223	1.242350918	-1.08513106	-0.826499298	-1.120875456
CALL3_HUMAN	P27482	Calmodulin-like protein 3 OS=Homo sapiens OX=9606 GN=CALML3 PE=1 SV=2	3.592	0.6126	0.41958	0	4	-1.346712218	-1.432895766	-1.421830682	-1.306021635	-1.307896569	-1.462904522	-1.465044939	-1.364176897	-1.452849184	-1.306176649	-1.380520096	-1.285755915	-1.380962428	-1.275853731	-1.431527434	-1.281874528	-1.305282238	-1.372109854	0.839045706	0.099487585	1.128378614	1.29102753	0.287057478	0.744720982	0.729758243	0.101757819	1.009945695	1.055899085	1.28296829	0.329387576	1.275252732	0.835741421	1.178726507	0.845362911	-0.346437186	-0.419582093	0.789744891	-0.446682102	0.262638457	0.031889084	0.83791221	3.851500484	0.16651461	-0.122720121	0.43797696	1.042232125	0.442907138	1.25202328	0.470188946	0.18565287	0.613562192	1.017365837	0.291561858	0.666971057	-0.190155746	0.10636677	0.549747146	0.728249804	0.242800103	0.725076154
CALL5_HUMAN	Q9NZT1	Calmodulin-like protein 5 OS=Homo sapiens OX=9606 GN=CALML5 PE=1 SV=2	4.973	0.731	0.030253	0	5	3.039583578	0.065522741	1.509573894	0.375211925	0.646963085	0.002963462	1.031773614	-0.289885449	-0.195276322	0.233469006	0.691552432	-0.283708481	0.201473238	-0.270401388	1.228013869	-0.333986462	0.590146577	0.28524571	-0.629398668	-0.970172145	0.688769932	0.38604339	-0.766158446	0.020971482	-0.359273355	0.219711756	-0.453760442	-0.15375061	-0.007223224	0.105976051	0.175688464	1.010800808	-0.540366858	0.317906483	-0.191741835	-0.075949268	0.472531236	0.488912185	0.471992149	1.309487429	0.676165361	1.016962077	0.753503394	0.293855029	-0.653953842	1.73185313	0.572203129	0.33226817	0.129856111	-0.26506001	0.799754528	0.84770818	0.765274288	-1.465927035	0.864585093	-1.425654992	-1.435853293	1.72331298	2.006948984	3.691411795
CALM1_HUMAN	P0DP23	Calmodulin-1 OS=Homo sapiens OX=9606 GN=CALM1 PE=1 SV=1	4.255	0.49	0.071419	0	3	-3.074703413	-3.17031701	-3.173796566	-3.155960009	-3.093930183	-3.178556684	-2.943846685	-3.147597322	-3.074183014	0.840110626	0.934290946	0.547487118	-0.231082723	-0.397968348	1.448254864	-0.485978535	-0.089937012	0.204994736	-0.802068644	0.127947082	0.022336699	-0.648506261	-0.506869545	-0.905002959	-0.644109104	-0.946978719	-1.125294078	0.602931987	0.323664482	-1.898432758	-1.169618885	-2.156296589	-1.622309712	-0.661707601	2.07799967	-0.038178856	2.32964043	-0.460111682	-0.186774134	-0.489481367	0.263173027	0.929176388	-0.309914192	-3.170761429	-3.144069279	-3.000531631	-2.900914255	-3.106468589	-3.061514029	-2.984140065	-2.900756253	-3.074052558	-1.555383933	-0.816632382	-0.628022876	-0.971975008	-0.667856103	-0.746261312	-1.424103013	-0.686264161
CALM2_HUMAN	P0DP24	Calmodulin-2 OS=Homo sapiens OX=9606 GN=CALM2 PE=1 SV=1	4.255	0.49	0.071419	0	3	-3.159303059	-3.151453149	-3.088815319	-2.917491527	-2.951802316	-2.962691356	-2.940488349	-2.930401237	-3.173487146	0.840110626	0.934290946	0.547487118	-0.231082723	-0.397968348	1.448254864	-0.485978535	-0.089937012	0.204994736	-0.802068644	0.127947082	0.022336699	-0.648506261	-0.506869545	-0.905002959	-0.644109104	-0.946978719	-1.125294078	0.602931987	0.323664482	-1.898432758	-1.169618885	-2.156296589	-1.622309712	-0.661707601	2.07799967	-0.038178856	2.32964043	-0.460111682	-0.186774134	-0.489481367	0.263173027	0.929176388	-0.309914192	-3.032906831	-2.975191338	-3.16119366	-2.919394078	-3.126318826	-2.967113654	-3.094770356	-2.899796023	-3.157517797	-1.555383933	-0.816632382	-0.628022876	-0.971975008	-0.667856103	-0.746261312	-1.424103013	-0.686264161
CALM3_HUMAN	P0DP25	Calmodulin-3 OS=Homo sapiens OX=9606 GN=CALM3 PE=1 SV=1	4.255	0.49	0.071419	0	3	-3.023580914	-2.904453358	-3.147452815	-2.911832896	-3.046987274	-3.058960951	-2.991543728	-3.113696555	-3.06998948	0.840110626	0.934290946	0.547487118	-0.231082723	-0.397968348	1.448254864	-0.485978535	-0.089937012	0.204994736	-0.802068644	0.127947082	0.022336699	-0.648506261	-0.506869545	-0.905002959	-0.644109104	-0.946978719	-1.125294078	0.602931987	0.323664482	-1.898432758	-1.169618885	-2.156296589	-1.622309712	-0.661707601	2.07799967	-0.038178856	2.32964043	-0.460111682	-0.186774134	-0.489481367	0.263173027	0.929176388	-0.309914192	-3.04723925	-2.949922515	-2.975116141	-3.119826877	-2.960598071	-3.112209157	-3.091792417	-3.157589939	-3.014014224	-1.555383933	-0.816632382	-0.628022876	-0.971975008	-0.667856103	-0.746261312	-1.424103013	-0.686264161
CALR_HUMAN	P27797	Calreticulin OS=Homo sapiens OX=9606 GN=CALR PE=1 SV=1	4.212	0.5523	0.049463	1.918465228	15	1.490237346	-0.624602895	-0.170394333	2.058254944	-0.007171953	1.343221653	-0.208904217	1.7717355	-0.29911922	1.961777416	0.933953615	2.044038239	0.131662032	0.304507988	1.589605656	0.162039814	0.311624295	0.864000661	-0.724990454	-0.250909827	1.132910374	-0.543612848	1.945877239	0.11460319	0.380813919	1.152067728	-0.094533915	1.787367484	-0.113292702	-0.690670067	-0.625906377	-0.915616377	-0.487129863	-0.553264621	2.14860038	1.432274286	1.393336901	0.149152238	-0.928182333	-0.608984965	-0.323867434	0.061683577	-1.361792107	2.719563057	-0.570086272	0.307902165	0.158065665	2.155336077	1.182711495	2.176967657	-0.025302633	0.010477976	-0.457906792	-0.721327435	2.28683198	-0.241732553	1.281417869	-1.235113641	-0.772998844	-0.552090505
CALX_HUMAN	P27824	Calnexin OS=Homo sapiens OX=9606 GN=CANX PE=1 SV=2	5.505	0.6414	0.005494	3.547297297	20	1.685308449	-0.270024328	-0.716193953	2.26732356	-0.435719657	1.495609142	-0.898867172	1.835248393	-0.717764793	2.040938898	1.188999552	2.060384119	-0.288608648	-0.079901864	1.75204468	-0.207251826	0.020699892	1.59466248	-1.144321285	-0.498586141	1.164982539	-1.185390287	1.96767722	-0.212193972	0.210186917	1.276495319	-0.488157176	1.758889483	-0.542064758	-1.651977486	-1.690050633	-1.534823393	-1.82317575	-1.077594687	2.036419565	1.298975473	1.75961223	-0.335848769	-0.871188402	-0.617158541	-0.519237272	0.06693278	-1.272360333	2.618614449	-1.985543976	-0.247937946	-0.118013993	2.231781217	1.414521001	2.257508197	-0.604252432	-0.732829514	-0.619073322	-3.693819338	2.037228865	-0.623805934	1.294151825	-2.185013648	-1.23882091	-1.681336663
CAMP_HUMAN	P49913	Cathelicidin antimicrobial peptide OS=Homo sapiens OX=9606 GN=CAMP PE=1 SV=1	3.384	0.4317	0.07668	0	5	0.633312069	0.829567235	0.4765002	1.094018913	-0.276117157	1.198696671	0.330358572	0.627305788	1.148861357	0.839280843	1.361946843	1.270937854	1.269783164	1.240374292	0.881819776	1.004392356	0.909438318	0.684513835	0.940526297	1.08060916	0.358041077	0.971061059	0.100974544	0.4886129	0.340874968	1.059594815	0.83765346	0.564182624	0.872488744	0.797245963	0.90693784	0.999646455	0.615507269	0.954441238	-0.704236126	-0.697158364	-0.692129584	-0.68018471	-0.59194187	-0.648965411	-0.566265715	-0.660292545	-0.61234539	1.553922508	1.054950727	1.212134566	0.844352654	1.286999821	0.600869161	0.965456186	0.645887061	1.482430585	0.488312085	-0.106634112	1.209618808	-0.82216588	-0.266734484	0.359956977	1.000977237	-0.221477869
CAN1_HUMAN	P07384	Calpain-1 catalytic subunit OS=Homo sapiens OX=9606 GN=CAPN1 PE=1 SV=1	4.393	0.6677	0.030527	0	18	1.541452462	-0.221498976	-0.072449833	1.63128359	-0.003349228	1.424814968	-0.228403026	1.54874916	-0.334418239	2.020844504	1.138466788	1.98524593	-0.157471433	-0.081256695	1.666500284	-0.262038141	-0.101688702	0.904157299	-0.529209801	-0.375167726	1.332569786	-0.4531154	1.803919652	-0.284379006	-0.024996369	1.348077113	-0.276896461	1.530764969	-0.233489798	-0.921226077	-0.721633959	-0.784947964	-1.214290248	-0.559712223	1.549064897	1.16135001	1.382547361	-0.406841821	-0.671008756	-0.418593398	-0.099855304	-0.047141251	-0.375063108	2.828317875	-0.90613961	0.181208934	-0.002384857	2.142765695	1.085747001	2.145649388	-0.295185597	-0.318591932	-0.127483563	-1.221106179	2.454149105	-0.47467897	0.856181964	-1.103204391	-0.571893851	-0.793931539
CAND1_HUMAN	Q86VP6	Cullin-associated NEDD8-dissociated protein 1 OS=Homo sapiens OX=9606 GN=CAND1 PE=1 SV=2	3.564	0.6517	0.003855	0	12	1.060190324	-0.168920591	-0.167033083	1.576403703	0.281447104	1.214137243	-0.317946703	1.300156781	0.381182374	1.190697147	0.843006186	1.295306862	0.687322151	0.734692294	0.864357884	0.728083313	0.903608338	0.957885597	-0.369264124	-0.218682653	1.416234055	-0.358454386	1.531720328	-0.324025845	-0.012572567	1.112479409	-0.569251427	1.657519727	-0.39480317	-1.058055976	-1.336783918	-0.923427177	-0.951390259	-0.470630659	-1.812323352	-1.90738743	-1.830626164	-1.764235813	-1.914241454	-1.91717871	-1.769451568	-1.901077105	-1.860033422	2.29404853	0.415596069	0.694676952	0.645203349	1.707641478	0.953741114	1.762193332	0.54607288	0.855811106	0.797592733	0.324743323	1.901432505	0.294008644	1.030787207	0.287494615	0.255519204	0.648632116
CAP1_HUMAN	Q01518	Adenylyl cyclase-associated protein 1 OS=Homo sapiens OX=9606 GN=CAP1 PE=1 SV=5	5.654	0.6508	0.011443	1.684210526	22	1.480883014	-0.904754506	-0.715222138	2.073355143	-0.489909215	1.759173018	-1.240015229	1.611540599	-0.764005779	2.47465193	1.233070932	2.51241419	-1.043906093	-0.679941189	1.705894365	-1.511816659	-0.782626426	1.188973264	-1.673126264	-0.921057077	1.381479621	-1.92334418	2.014716626	-1.04517482	-0.329092722	1.623391268	-0.795004429	1.848458777	-0.871323593	-1.961399611	-2.800607597	-1.813788942	-2.805450079	-1.630316756	1.601767058	1.288167998	1.205632111	-0.539250196	-1.05142882	-0.342613214	-0.608395771	-0.490138194	-0.919464999	2.859870404	-2.251845398	-0.177432256	-0.370940735	2.181232583	1.38556136	2.223617415	-0.845927636	-1.043547899	-0.189592491	-1.374626508	2.377218378	-0.247720719	0.993312388	-0.950056605	-0.579548722	-1.171577961
CAP2_HUMAN	P40123	Adenylyl cyclase-associated protein 2 OS=Homo sapiens OX=9606 GN=CAP2 PE=1 SV=1	2.577	0.3462	0.026499	0	1	1.423958046	-1.17331047	-0.668213919	1.939888258	-0.121072525	1.689688921	-1.036465745	1.567272919	-0.58882566	2.536301784	1.222566114	2.565720996	-1.656014289	-1.249024766	1.755903036	-2.66008759	-1.319200578	1.289589351	-1.977820725	-0.945029278	1.444577185	-2.350424334	2.073402958	-1.02370139	-0.584936868	1.777029254	-1.007700166	1.835681646	-1.195351924	-2.314509322	-3.188313693	-2.002428	-3.386637442	-1.702692456	1.909938136	1.319836559	1.434368611	-1.770251518	-2.341984271	-1.5592049	-1.361252136	-0.810424927	-3.068275133	2.822640337	-2.9031511	-0.584867215	-0.392184978	2.294357584	1.295456607	2.244385029	-1.412952102	-1.13373143	-0.229854185	-2.207782242	2.3323005	-0.413932305	0.996090321	-1.302038403	-0.816879296	-1.295886884
CAPG_HUMAN	P40121	Macrophage-capping protein OS=Homo sapiens OX=9606 GN=CAPG PE=1 SV=2	3.388	0.6231	0.006248	0	5	-1.129904764	-1.114892789	-1.154927536	-1.209422222	-1.126817655	-1.27974832	-1.213096275	-1.230317713	-1.22368111	0.779809412	0.925881786	0.864987063	0.986832976	1.238223525	0.593974848	1.291870405	1.161489011	0.867179159	-0.198617583	-0.164318637	0.910705042	0.477275567	0.697246996	0.487200553	0.431864333	1.443171514	-1.205210627	-1.197279056	-1.257570218	-1.273538785	-1.130285206	-1.198406987	-1.134657241	-1.297706642	0.643865341	1.134535407	0.719578236	0.691405822	-0.013939686	0.097677126	-0.349818632	0.178161778	-0.538953167	2.115048877	0.1898624	1.041776151	0.8803828	1.993331433	0.200342882	1.790573051	0.443309032	0.914998643	0.195995779	-0.038500998	2.302070529	0.143481631	0.788486658	-0.434526038	0.339291535	0.418043192
CAPZB_HUMAN	P47756	F-actin-capping protein subunit beta OS=Homo sapiens OX=9606 GN=CAPZB PE=1 SV=4	4.098	0.5919	0.016263	0	11	1.604040353	-0.559860501	-0.586521253	2.207987784	-0.229302122	1.493912542	-0.650459172	1.655119916	-0.601614637	2.111704505	1.279035791	2.156494747	-0.43670447	-0.178304887	1.672066943	-0.466373197	-0.063799672	1.329447894	-1.313169737	-0.677729996	1.436994943	-1.641466607	2.005024907	-0.647283334	-0.149872551	1.316373828	-0.645909971	1.878422503	-0.589791543	-1.725800723	-1.83256026	-1.531306154	-2.182440681	-1.183695463	1.712156649	1.606910414	1.253713602	0.409805438	-0.68774912	-0.613501729	-0.366502054	-0.300641036	-0.98754678	2.584817986	0.247295926	-0.05452464	1.006289192	2.147170856	1.32336601	2.072124734	-0.595483447	-0.644248614	-0.179241407	-1.941645745	2.295384722	-0.220394881	1.159767986	-1.528119342	-0.966467364	-0.94153711
CASP3_HUMAN	P42574	Caspase-3 OS=Homo sapiens OX=9606 GN=CASP3 PE=1 SV=2	3.371	0.4862	0.408665	0	1	-4.6678548	-5.094397683	-4.892154796	-4.969628052	-4.681753604	-4.849190484	-4.91554848	-4.774509865	-4.942773611	2.331525315	1.409863587	2.158391573	-1.991366803	-2.094792658	1.591281766	-1.868363356	-1.319427038	0.649633414	-1.412273294	-0.232565977	1.483888299	-1.63091546	2.166134266	-0.354704964	-0.195565996	1.23065336	-0.52182903	1.70559105	-0.558804766	-0.435409403	-1.013036003	-0.251899718	-0.690094164	-0.347768922	-4.996193314	-5.099169609	-4.912570753	-4.910416405	-4.842639005	-4.648940316	-5.109660402	-4.819437225	-4.866602144	2.735975029	-1.032813848	0.263019441	0.300402866	2.374301847	1.608496264	2.355520291	-0.219377382	0.246814994	-0.841741812	-5.230538926	2.528973624	-0.571578132	1.373786949	-2.689392659	-1.329602259	-2.149213327
CASPE_HUMAN	P31944	Caspase-14 OS=Homo sapiens OX=9606 GN=CASP14 PE=1 SV=2	4.888	0.5705	0.004827	6.198347107	8	1.170420303	0.301629056	0.800873765	1.415845294	0.377304767	0.913858021	0.469247867	0.611166671	0.092689387	0.243914352	1.202135069	0.395127659	0.685360239	0.73620285	1.246240752	0.432139776	0.900566332	1.041272875	0.728698901	0.340170604	0.548166747	0.716130986	0.272377269	0.554474217	0.670493131	-0.222655919	0.254586775	0.638094636	1.000267956	0.092056388	1.091140387	0.526192746	0.239826292	1.015331932	0.065244949	-0.186504644	0.574487844	0.181781123	0.116446793	0.530941568	1.002741328	0.725487513	0.522234619	0.188775497	0.065225761	0.847280483	1.184323671	0.878613274	0.450061727	0.551045199	0.900306798	0.829036503	0.490109172	0.465056194	-0.129453293	0.182542943	0.806266097	0.327956082	0.485364487	1.084046477
CASS4_HUMAN	Q9NQ75	Cas scaffolding protein family member 4 OS=Homo sapiens OX=9606 GN=CASS4 PE=1 SV=2	3.453	0.549	0.022069	0	8	1.527764789	0.312810183	-0.057549074	1.715031394	-0.112308843	1.202333316	0.011853316	1.619175046	0.04010057	1.761163693	1.337860241	1.675621812	0.816395338	-0.116556955	1.494602931	-0.281066923	-0.702906462	1.060800039	0.41691704	-0.072129592	1.251727521	-0.248952664	1.37959211	0.429980958	0.612730857	0.925394002	-0.451038051	1.388497859	-0.624024639	-0.828242848	-1.13764653	-0.807398235	-1.618294741	-0.773251213	1.583920786	1.43680662	1.792225884	-1.056802311	-1.859052446	-1.518021744	-0.833547512	-0.380768147	-2.14622121	2.49656682	-0.498934045	0.350076893	0.151815655	1.995006874	1.442721006	1.964128134	-0.068376581	-0.692447435	-0.379727221	-3.49748913	2.317766191	-0.586872694	1.234237317	-2.444096202	-1.930977021	-2.986692768
CATA_HUMAN	P04040	Catalase OS=Homo sapiens OX=9606 GN=CAT PE=1 SV=3	5.779	0.6424	0.008625	9.108159393	24	0.890498775	0.130585223	0.253933257	1.580791872	0.791671817	1.022166702	0.863598948	1.448006575	0.405985486	1.891540316	0.448899325	1.866356436	0.391013323	0.696184819	1.491210607	0.548493676	0.547671554	1.330303233	0.346271816	0.384774703	0.890621773	0.113100704	0.790879631	0.843472527	0.91863991	0.747067906	-0.014290394	1.425650345	0.14411927	0.771330417	0.846735436	0.234079084	0.356129963	0.836682941	0.706282276	0.832007178	0.610896329	0.047746407	0.026505692	0.549831089	0.300589569	0.817853543	-0.006338784	2.454255599	1.002131145	0.800334789	1.17337058	1.480621564	0.464321684	1.503016093	1.016185476	1.301191695	0.102250948	0.150881673	1.884455486	0.015274015	1.20336564	0.17376383	0.535612168	0.871744234
CATB_HUMAN	P07858	Cathepsin B OS=Homo sapiens OX=9606 GN=CTSB PE=1 SV=3	4.066	0.6272	0.145657	0	5	0.618522974	0.870485368	0.816635307	0.401306216	0.983146963	1.069185489	2.601711907	1.218864893	1.063945233	0.715518142	0.263157211	0.702522094	0.998530791	1.630936577	1.245013893	1.594894488	1.454690244	1.541924006	0.214268599	0.08064267	0.463596512	0.352196763	-0.393261217	1.88123347	1.892858512	1.473721164	0.189162049	0.653155519	0.397286157	0.464239569	1.389770639	0.451507204	0.866119753	1.285734876	-1.07841376	-1.026296476	-0.940630772	-0.951489405	-0.999252571	-0.945483129	-1.040265269	-0.99498016	-1.055814904	-0.203666047	-0.01344563	0.2588554	1.494882063	1.452834708	-0.10014549	1.343849359	1.804475181	2.034066833	-1.005477823	-1.080495987	-1.097306883	-1.115671153	-0.991474137	-1.058791949	-1.114411249	-1.01885684
CATC_HUMAN	P53634	Dipeptidyl peptidase 1 OS=Homo sapiens OX=9606 GN=CTSC PE=1 SV=2	3.624	0.5159	0.002055	0	8	0.90875781	0.6874859	0.823875914	1.360236475	0.824131095	1.537602226	0.996824653	0.904216408	0.950106141	1.44818889	0.898566016	1.283278568	0.579503429	1.296128868	1.46403258	1.204932841	0.865689215	1.650344279	1.086931911	0.429667948	0.577844831	0.512605703	0.422160304	1.087777395	1.192346168	1.315319275	-0.187765934	0.893532611	-0.022046746	0.095005921	0.770163794	0.632251042	0.663666293	0.913863166	0.762486682	1.107316393	0.228656516	0.641552327	-0.130051387	0.476688999	0.443386663	0.875684824	0.129327649	1.320961881	0.66318513	0.680783065	1.437144188	1.75808499	0.57151259	1.731513144	1.352816567	1.165017747	-0.036976347	0.297652362	1.359792892	-0.039495412	1.507597676	0.360781647	0.455578796	1.350731129
CATD_HUMAN	P07339	Cathepsin D OS=Homo sapiens OX=9606 GN=CTSD PE=1 SV=1	5.275	0.6938	0.007808	0	13	0.133840894	0.556313025	0.298873074	0.836697976	0.654554037	0.789545136	1.393085966	1.17925458	0.681096051	0.556652679	0.816795456	0.456751497	1.417198277	0.948138353	1.402340479	0.807008626	1.494510538	0.978428397	0.156492176	-0.088966841	0.685570015	0.630409123	0.396688	1.381952004	1.440565777	0.746833652	0.548944951	1.233196503	0.597546838	0.387883441	1.534983784	0.298594585	1.467047491	1.126500271	0.237804659	0.509370343	0.297989253	1.214936389	0.348419909	0.545713406	0.419486052	0.943515007	0.736653782	0.530992083	0.490800958	0.607829013	1.283835223	1.322680444	0.830453986	1.266768401	1.256184918	1.48195295	0.768216861	0.152673192	0.398369278	0.704380988	1.042013461	0.845956421	0.659650074	1.441546821
CATF_HUMAN	Q9UBX1	Cathepsin F OS=Homo sapiens OX=9606 GN=CTSF PE=1 SV=1	3.165	0.5927	0.01449	0	5	0.777997734	1.128676163	0.932566363	0.926555742	0.622980474	0.476612235	0.725544705	0.380040804	0.528183196	1.170041643	1.010731721	1.166221571	0.907990354	0.966719745	0.865746373	1.064417479	0.633142131	0.639170406	0.720933563	0.757745585	0.557525284	1.099009407	0.576508176	0.697267711	0.725600653	0.171395961	0.322205733	0.893800093	0.282468482	0.624686608	0.301834921	0.980728428	0.865566762	0.688883275	0.553384745	0.6189225	0.391188505	0.557738935	0.754013506	0.277788679	0.653538893	0.706465586	0.450397853	1.145803902	1.021596795	0.89123924	1.513636582	1.299348108	1.407083604	1.356665674	1.084924165	0.456442666	0.868921956	1.210817739	0.80991349	0.844413612	0.177765842	0.470671869	0.032128736	0.758288532
CATG_HUMAN	P08311	Cathepsin G OS=Homo sapiens OX=9606 GN=CTSG PE=1 SV=2	4.457	0.628	0.02651	0	6	-1.135097798	-1.35967567	-1.343124656	2.436094212	-1.354322691	1.957970949	-0.942899754	0.55400738	-1.420989373	0.403468751	0.525556897	0.816835226	0.700199001	0.67694687	0.366890593	0.818980539	1.0546438	0.934488429	0.489182176	0.477042245	0.528427498	0.075206712	0.71974457	0.490713975	0.560901502	1.513128571	1.061055819	1.271821926	1.160661187	1.069191578	0.728294011	1.484594998	1.103256112	1.324577564	0.063843689	0.80228344	-0.498653654	-0.282369706	-0.091094795	-0.59811964	-0.388740651	-0.163234847	-0.054585531	3.576566366	-1.159032407	0.852027003	-1.12171727	3.101533701	-0.59082481	3.12775279	-0.239283808	0.353249424	-0.432827984	-0.631930993	2.849307787	-0.355236181	0.785262977	-0.093741985	-0.193156505	1.48E-04
CATH_HUMAN	P09668	Pro-cathepsin H OS=Homo sapiens OX=9606 GN=CTSH PE=1 SV=4	3.804	0.5878	0.097135	0	5	0.210281117	0.933473008	0.689316305	0.593014697	1.151624091	1.010050679	1.085658439	0.560463391	1.13913074	1.02898447	0.637849476	1.062328018	0.686580146	0.821636429	0.570137848	0.733230729	0.721153772	1.123262739	0.743317049	0.723679601	1.123895251	0.614257026	0.523995333	0.632997695	0.629214367	0.729778927	0.171870726	0.650090664	0.484517773	0.723454964	1.496185507	0.79363892	0.957136471	1.203578679	0.66319495	0.959239574	0.425811305	0.485586374	0.745187424	0.766961313	0.709883242	1.259880533	0.610089773	1.230470724	0.89005678	1.135127375	1.592370483	1.410425583	0.797024621	1.343789906	1.164706178	1.440110727	0.586102845	0.499174822	0.80642454	0.388239558	1.046717633	0.712018307	0.80852341	0.938046084
CATL1_HUMAN	P07711	Cathepsin L1 OS=Homo sapiens OX=9606 GN=CTSL PE=1 SV=2	3.372	0.4893	0.058414	0	4	0.518886714	0.895257165	1.591825537	0.941614466	1.232883209	1.236835288	1.117419295	0.476945918	2.199546552	1.313191412	0.167953184	0.865681716	1.84317258	1.651821846	1.30760483	1.708238135	1.871140856	1.513979626	0.531632454	0.517105599	1.904416385	0.24673262	0.195797377	1.183842581	1.144933117	0.075911564	0.091383915	0.641238332	0.519118141	0.0401869	1.201547461	0.363621275	0.928762184	1.032471242	0.001733405	1.009910774	0.214951486	0.997398058	0.568022421	0.840170882	0.506337417	1.144459367	0.140742501	0.327151356	0.71613153	1.046534738	1.224975312	1.410281165	0.437974406	1.534510096	1.339876277	1.652440394	0.770754422	0.644469501	-0.016842111	0.119325552	1.584694944	0.249910903	0.511587581	1.090913729
CATS_HUMAN	P25774	Cathepsin S OS=Homo sapiens OX=9606 GN=CTSS PE=1 SV=3	3.414	0.5487	0.029727	0	5	0.293390988	1.025684321	0.810157473	1.293813781	0.973975862	0.757066819	0.655300995	0.661172025	0.590701046	1.150058034	0.099245638	1.137932338	0.580745579	0.694366016	0.165475414	0.849282859	1.307652605	1.888153025	0.562153546	0.798207516	1.901936153	0.793078406	0.711913081	1.007346209	1.059597275	0.523668796	1.060259653	0.95935391	1.088172729	0.62445497	0.753126177	0.625983848	0.539365276	0.8611338	0.504979514	1.469159179	0.336994304	0.914514333	0.393378335	0.174203615	0.600033997	0.621752291	-0.039324377	1.251850585	0.358817692	0.886479621	1.122770031	1.196275376	0.506546707	1.291270653	0.766460788	0.693608378	0.361801314	0.696809788	1.077229073	0.216555104	1.761498312	0.131043736	0.235800022	0.587433489
CATZ_HUMAN	Q9UBR2	Cathepsin Z OS=Homo sapiens OX=9606 GN=CTSZ PE=1 SV=1	3.022	0.5475	0.050208	0	5	1.095015588	-0.941266767	-0.361229645	1.630190091	-0.262133266	1.309604039	-0.331589211	1.332876782	-0.304490727	0.067907721	0.161763021	0.346071674	1.0925415	1.284786664	1.173291517	1.260712906	1.424212765	0.746809176	0.486057603	0.552231256	0.616725238	0.429382022	-0.033266641	1.174645196	1.365708875	0.680997429	1.02802022	0.6755829	0.904434521	0.541159346	1.552058574	0.588526321	1.26769002	1.523044614	-0.468663669	0.174017623	0.530396582	1.399950892	0.322867398	0.116127014	0.504696297	0.447455709	4.60E-04	0.580088377	0.639467632	0.621226227	1.039430349	1.322746561	0.484922541	1.34912427	1.552798941	1.44537328	0.780219201	0.974450717	0.782904225	0.920718708	0.727286425	0.557871835	0.820124254	1.507243982
CAVN2_HUMAN	O95810	Caveolae-associated protein 2 OS=Homo sapiens OX=9606 GN=CAVIN2 PE=1 SV=3	5.971	0.6504	0.017301	8.941176471	18	1.516708264	-0.76604419	-0.946871929	1.909002766	-1.048891628	1.390028114	-1.545800524	1.606441156	-0.801822948	2.370507884	1.238343918	2.33336152	-0.583906031	-0.47547391	1.530730887	-0.908887848	-0.316096963	1.295172179	-0.416979822	-0.241244006	1.691086852	-0.818676615	1.44416984	-0.12149934	0.17074589	1.18570899	-0.445037899	1.527156122	-0.362314892	-1.296515486	-1.505614067	-1.268055401	-1.421634653	-0.962570935	1.560220227	1.61536291	1.36015666	-0.469487891	-1.218785157	-0.95307294	-0.683958517	-0.396239068	-1.052724563	3.049783587	-1.431915099	0.001632815	-0.069800066	2.288147745	1.112559426	2.362473321	-0.679915034	-0.826967724	-0.261241591	-1.285238765	2.340772233	-0.23435687	0.957838494	-0.538501802	-0.360968159	-0.717724363
CAZA1_HUMAN	P52907	F-actin-capping protein subunit alpha-1 OS=Homo sapiens OX=9606 GN=CAPZA1 PE=1 SV=3	5.409	0.6589	0.03207	11.88811189	12	1.652958559	-1.194958747	-0.737741911	2.228183712	-0.507616232	1.52107589	-0.999089855	1.735004918	-1.087130717	2.02023527	1.145941605	1.954055707	-0.011472221	8.09E-04	1.44187011	-0.391968574	0.071246968	1.235428116	-1.618149803	-0.630906751	1.426750914	-1.314246517	2.027840438	-0.627055346	0.097149586	1.351657628	-0.346989195	1.693071846	-0.379908725	-1.291201063	-1.3138973	-1.24162327	-1.390965663	-0.857039704	1.930989266	1.414561508	1.48309314	-0.594263235	-1.162207262	-0.806561539	-0.566529406	-0.111822995	-1.299828485	2.48666428	-0.949181451	0.130930841	0.140590261	2.004139729	1.209862337	2.019794817	0.01047318	-0.141163028	-0.249135363	-3.858629873	2.54018767	-0.429275329	1.235994959	-1.772361004	-1.324451119	-2.393955503
CAZA2_HUMAN	P47755	F-actin-capping protein subunit alpha-2 OS=Homo sapiens OX=9606 GN=CAPZA2 PE=1 SV=3	5.791	0.6156	0.03207	0	9	1.828713758	-0.701624367	-0.463853123	2.400089366	-0.182180055	1.705959999	-0.470405385	1.775069788	-0.584694497	1.832798069	1.168483314	1.709000725	0.274458266	0.250279858	1.341652135	-0.023382119	0.409073748	1.157286139	-2.34341992	-0.728139059	1.573283863	-1.599675003	2.095556013	-0.697595343	0.060602875	1.456303935	-0.34528219	1.960397949	-0.269713843	-1.107660345	-0.990867093	-1.505109586	-0.954248294	-1.057785918	1.86012723	1.402886901	1.454382462	-0.386375901	-0.71312613	-0.675515596	-0.568999873	-0.085137393	-0.982180978	2.537857349	-1.528010443	-0.095364774	0.02980278	2.107837972	1.320117327	2.088319097	-0.338104316	-0.53897223	-3.461522144	-3.108292614	-3.122038909	-3.457453787	-3.326486507	-3.41815276	-3.405813975	-3.373278467
CBG_HUMAN	P08185	Corticosteroid-binding globulin OS=Homo sapiens OX=9606 GN=SERPINA6 PE=1 SV=1	6.095	0.6338	0.002008	3.209876543	12	0.476583879	1.110483318	1.007482283	0.980951772	0.936418194	0.684036402	0.401387993	0.59131974	0.485907266	1.295958434	0.896580246	1.27181318	1.021649253	1.139852124	0.504867184	1.101547321	1.123895193	0.753092506	0.999170143	0.925610531	0.620469996	0.87841244	0.589211696	1.367602509	1.387468631	0.485117631	0.949548078	1.270730875	0.923050451	0.678852226	1.154461915	0.880062089	1.070730906	0.840341211	0.546059988	0.544348749	0.356460123	1.096193887	0.955240532	0.593776836	0.676561598	1.266543367	0.929271874	0.311136366	0.691732616	1.20170036	1.531477675	0.650588394	0.762035219	0.612326667	0.877825058	1.378530363	0.749841285	0.905722801	0.15485687	0.699970759	0.668096366	0.902544172	0.439097877	0.458314076
CBLN4_HUMAN	Q9NTU7	Cerebellin-4 OS=Homo sapiens OX=9606 GN=CBLN4 PE=1 SV=1	3.937	0.5653	0.171365	0	3	0.24163996	1.012782369	0.743974641	0.909511481	0.03551538	0.626055827	0.960436291	0.12011229	0.415808211	0.530020247	0.918964527	0.53196985	0.660038424	0.870102297	0.252919742	0.68187445	0.763900233	1.022189683	0.437247155	0.310381284	0.22856113	0.499131839	0.20031115	0.858322404	1.107590889	0.58130938	0.915764949	1.473321352	0.831657636	0.656461468	1.476066001	1.18681992	0.716597171	1.024934182	0.124566445	0.014963811	0.520425831	0.484819873	0.645149547	0.246595478	0.393139733	0.349566991	0.567351145	0.923826586	0.945533191	1.882883301	0.841068255	1.402431404	1.188136321	1.247261597	1.284882101	2.019520863	0.589713565	1.008357436	0.852996559	1.241977701	0.983704401	1.042934746	0.750730725	0.88777818
CBPA4_HUMAN	Q9UI42	Carboxypeptidase A4 OS=Homo sapiens OX=9606 GN=CPA4 PE=1 SV=2	4.68	0.6105	0.169742	0	7	1.162781436	0.820177154	0.921343026	0.928264859	0.719794255	0.379157879	1.134776523	0.582368645	0.396380072	0.26593428	0.825910595	0.082626291	0.514471214	0.819921245	1.259078185	0.552129641	0.659423914	0.983844626	0.885749641	-0.135833757	0.739137562	1.116136934	0.515906004	1.359261239	1.111780389	0.064568368	0.209294936	1.557015162	0.725151852	0.185184854	1.543504384	0.712752841	0.173734769	1.206387572	0.413324676	0.079219394	0.71024322	0.396753205	0.294022101	0.783373967	0.878368581	1.1366717	0.293984163	0.405106292	0.202888674	1.260789108	1.60081599	1.217961932	1.015729581	1.040709359	1.094034172	2.065590509	-0.529801657	-0.539807293	-0.573836549	-0.627791653	-0.573389049	-0.581866452	-0.590679081	-0.549279184
CBPB2_HUMAN	Q96IY4	Carboxypeptidase B2 OS=Homo sapiens OX=9606 GN=CPB2 PE=1 SV=2	5.017	0.6527	6.39E-04	3.309692671	13	0.811958641	0.899314511	0.768782971	0.667170779	1.105428617	0.864423749	0.992592295	0.934893618	0.759153446	0.789931916	0.952025389	0.739234059	0.959850279	0.960823458	0.867986502	0.92507883	1.57114743	0.581307269	1.116226682	0.562844645	0.451536087	0.669698144	0.573065795	0.768737414	0.788828138	0.709648461	1.212633363	0.603281215	1.138625533	0.830823886	1.223825625	1.117765143	0.924557237	0.708264819	0.372970818	0.308234915	0.460720315	1.26343391	0.975866236	0.723580325	0.448684937	0.488485808	0.916394126	0.867556286	0.984136875	1.314804414	0.879702405	0.966068391	0.925281685	0.993459279	0.879028274	1.404049927	0.544499548	0.643459066	0.422989257	0.511615084	0.324600682	0.912701017	0.62454065	0.788374298
CBPM_HUMAN	P14384	Carboxypeptidase M OS=Homo sapiens OX=9606 GN=CPM PE=1 SV=2	2.966	0.4012	0.375991	0	5	1.326417049	0.915400714	0.930944372	1.002337827	0.188727012	0.734438619	0.963229571	1.429346221	0.719534093	0.288057884	0.502678563	0.067880242	1.013970245	0.754596007	1.439107016	0.879670047	0.725623295	0.436569054	1.124687791	0.791736467	0.727201675	1.105383006	0.547138076	1.325058767	1.381853198	0.410312531	0.751750769	1.334352319	0.820899243	1.056561971	1.180714772	1.272975777	0.866299913	0.848271235	0.236144671	0.419477968	0.603337216	0.88887792	0.738795432	0.444250017	0.634898292	0.469393221	0.36319381	0.952728294	1.122170709	1.18103083	1.24686036	0.884043155	0.767316635	1.02588122	1.030311179	1.227821032	0.717035918	0.742100766	0.528645618	0.659319636	0.651011856	0.170160623	0.806011045	1.074304381
CBPN_HUMAN	P15169	Carboxypeptidase N catalytic chain OS=Homo sapiens OX=9606 GN=CPN1 PE=1 SV=1	4.689	0.6054	0.002844	0	14	0.55577141	0.772536744	0.862021558	0.693635996	1.030156063	1.359376227	1.035795104	0.884443764	1.269593343	0.296087389	0.82369483	0.346266715	1.001447295	1.216692768	0.827839504	1.334313427	0.863294965	0.989621062	0.546119056	0.560844723	0.654906111	0.601107699	0.849831136	0.869259719	0.962612819	1.173954423	0.534651495	0.632707324	0.448062709	1.299782717	0.915336701	0.968654985	0.952513609	0.787161222	0.439660923	0.662466804	0.220496894	0.444337193	0.521598624	0.689645086	0.508774453	0.553626658	0.677574459	0.486704164	1.429235974	0.937547621	0.982042857	1.261209159	0.912831691	1.31428352	0.903162335	1.025257009	0.593571982	0.800249366	0.565363896	0.662542461	1.033990696	0.884635067	1.245990389	0.928502161
CBPQ_HUMAN	Q9Y646	Carboxypeptidase Q OS=Homo sapiens OX=9606 GN=CPQ PE=1 SV=1	3.174	0.4714	0.39092	0	6	0.778103249	1.623058859	1.064374031	1.333840732	0.633444872	0.482672257	1.327743854	0.524719974	0.832464174	1.184557964	0.903190186	1.348153598	1.384958909	1.072254808	0.928471835	1.241597229	1.16616853	0.798624481	0.79408907	0.748561572	0.936939088	1.368139875	0.763471518	1.115301104	0.961447468	0.338997736	-0.108101482	-0.193096066	-0.195542899	-0.185415885	-0.148685924	-0.146874301	-0.125089436	-0.182536862	0.376775369	0.697233868	0.423027121	0.386348523	0.325576179	0.190011699	0.729414301	0.634282658	0.384147715	0.625420686	0.712434411	0.442544622	0.943555854	0.516059978	0.552330257	0.489779435	0.646522505	0.445695117	1.018373596	1.075524785	0.336223218	1.065803003	0.858851325	0.589259381	0.797991788	0.915733993
CBR1_HUMAN	P16152	Carbonyl reductase [NADPH] 1 OS=Homo sapiens OX=9606 GN=CBR1 PE=1 SV=3	4.579	0.669	0.022546	0	7	0.37334065	-0.205369803	0.521987538	0.702751778	0.628740518	0.802213258	1.243469867	0.432093347	1.100902059	1.170634846	0.880203164	1.238796407	0.356654648	0.326287858	0.56422857	0.151281204	0.537581472	1.291327994	-0.698918953	0.025470944	1.216191895	-0.359442834	1.897162252	-0.372452808	0.12645897	1.362177059	-1.444112453	-1.366881026	-1.444401528	-1.448400375	-1.470008434	-1.42286229	-1.533439203	-1.525774144	1.509907565	1.02056245	1.240509772	0.159440694	0.300417215	0.099684869	0.087600532	0.404931367	-0.292124623	2.868149875	0.615082499	0.827094786	0.436306355	2.365919792	1.084023173	2.216274597	0.006585919	0.087357903	-1.512303761	-1.348990096	-1.416287139	-1.519340257	-1.458861955	-1.368404757	-1.46812685	-1.477298393
CBR3_HUMAN	O75828	Carbonyl reductase [NADPH] 3 OS=Homo sapiens OX=9606 GN=CBR3 PE=1 SV=3	4.579	0.669	0.028289	0	2	0.37334065	-0.205369803	0.521987538	0.702751778	0.628740518	0.802213258	1.243469867	0.432093347	1.100902059	1.072559745	0.987434887	1.174324621	0.415547649	0.37573813	0.422007267	0.21714872	0.509427545	1.444661584	-1.101249874	-0.054029872	1.323128546	-0.61738674	2.068566028	-0.537295033	0.172328136	1.386424854	-1.56220299	-1.472820558	-1.588168449	-1.566352314	-1.579320585	-1.51101935	-1.640481911	-1.633209747	1.035799767	1.004228651	1.022153526	0.070052393	0.386183214	0.153956389	0.315942997	0.760168075	-0.116953585	2.625420823	-0.310119563	0.637100634	-0.084654174	1.96841445	0.988759256	1.944646627	-0.303451949	-0.055954313	-1.445857577	-1.478958937	-1.488453073	-1.638569058	-1.516655031	-1.564859123	-1.647924614	-1.610229219
CCD30_HUMAN	Q5VVM6	Coiled-coil domain-containing protein 30 OS=Homo sapiens OX=9606 GN=CCDC30 PE=2 SV=1	2.284	0.2014	0.627061	0	1	-14.74353674	-7.112680026	-1.388257766	-15.53362071	4.531807462	-7.68726327	0.343521407	-5.753704596	-6.025527669	-15.14069925	-15.10687114	-15.32271263	-14.73202505	-14.53873812	-14.74829568	-15.43238885	-14.73878728	-14.42129732	-5.351023832	-5.189590874	-0.413937908	-5.421711392	4.567432645	-5.218195167	0.924707452	-5.125665264	-14.58009768	-15.21851572	-14.72113302	-15.1501283	-14.4228453	-14.69148285	-15.3680912	-15.51588022	2.438685297	0.104604572	0.500873789	0.45303756	0.452184374	1.995032347	0.271838938	0.145581418	-0.261719236	-1.982986384	-1.632726243	-1.494466329	-2.693560195	-1.753070667	-1.890068443	-1.869369198	-1.682560673	-1.297143567	-15.43120114	-14.82991144	-14.70480723	-15.57658505	-15.29899084	-14.3900626	-14.91704199	-15.56181099
CCD57_HUMAN	Q2TAC2	Coiled-coil domain-containing protein 57 OS=Homo sapiens OX=9606 GN=CCDC57 PE=1 SV=3	2.268	0.2066	0.137176	0	1	1.877189533	-1.49953346	-1.886929114	2.519886491	-1.246032722	1.434136232	-3.036612296	1.794970775	-1.386378376	1.866398148	1.160437127	1.927935776	-0.591861378	-0.488024313	1.356476201	-0.973825663	-0.255516289	1.5351978	-1.793985867	-0.890504692	1.847373375	-1.878904772	2.051594274	-1.222234972	-0.157865089	0.870564111	-0.471649592	1.819882446	-0.532936111	-2.545300954	-3.385074747	-2.406123533	-3.021178053	-1.90931616	1.685260193	1.741221427	1.495603944	-0.065083035	-1.074986417	-1.06215954	-0.582771162	-0.350270518	-0.973150214	2.617476136	-0.750025974	0.465711955	-0.308724283	1.366449476	0.732237312	1.729614174	-0.52993018	-0.981701437	-0.142997807	-1.845498897	2.650791174	-0.171087083	0.997107437	-1.617818832	-1.04274282	-1.668491335
CCL5_HUMAN	P13501	C-C motif chemokine 5 OS=Homo sapiens OX=9606 GN=CCL5 PE=1 SV=3	3.102	0.6675	0.038899	0	5	1.593879574	-1.51195252	-0.723637299	1.60271484	-1.005395632	1.539672722	-1.437072823	1.652432224	-0.789923542	2.426994133	1.407655795	2.480856051	-0.751916013	-1.016006408	1.81556676	-0.979442972	-0.955565559	1.67631738	-0.537675008	-0.906369702	1.74038195	-0.73874132	1.976197163	-0.200365665	0.120232465	1.225045556	-0.811890194	1.351673278	-0.906393423	0.838887988	-1.260222835	-0.312743147	-2.204715458	-0.931944727	1.559983737	1.302926771	1.272073006	-0.019244155	0.417988188	-0.173390067	-0.005771622	0.243768367	0.018286542	2.618933773	0.72117364	0.638752777	-0.202621344	2.078268027	1.116764066	2.113288287	-0.37479019	-0.361097802	-0.092176736	-0.274678312	2.23233005	-0.153100306	1.076231832	-0.452955831	-0.198833062	-0.319817434
CD109_HUMAN	Q6YHK3	CD109 antigen OS=Homo sapiens OX=9606 GN=CD109 PE=1 SV=2	5.151	0.6443	0.003705	0	27	0.524233362	0.781366816	-0.083560292	1.29800796	0.100174196	1.231008721	0.540495742	0.664366542	0.655785896	1.323178605	1.09829832	1.3181547	0.907918603	0.163180625	0.707551656	0.243624253	0.966693906	0.924374772	1.164273872	0.78410052	0.900114354	0.667677087	0.02323466	1.434994067	1.432884	1.177084185	0.599917354	1.38060518	0.636496701	0.73397657	0.790755695	1.250987025	0.80029845	0.810336419	-0.352013093	0.954757136	0.259318499	0.704427723	0.668189254	-0.279343897	0.666212737	0.959106676	0.672714227	0.864189906	0.902256502	1.027242823	1.27070618	1.048648737	1.22945268	1.063383397	1.011213746	0.966356895	0.842909419	0.168900467	0.586101182	0.704854145	0.901425743	0.837369202	0.809657313	0.703746364
CD14_HUMAN	P08571	Monocyte differentiation antigen CD14 OS=Homo sapiens OX=9606 GN=CD14 PE=1 SV=2	5.839	0.6916	0.011007	4.533333333	12	0.573038662	0.69909855	0.808005101	0.346301662	1.090664389	0.928767612	1.197376736	1.376814149	1.055638069	0.517494528	0.633028134	0.542717815	1.62144632	1.710659735	1.403475771	1.761124635	1.736107184	0.910901308	0.166981824	0.516612551	0.321123473	0.38433154	0.264147878	1.118749937	1.096329117	0.700966377	0.936070976	0.375657081	1.021445786	0.522994405	1.055082836	0.525056861	1.489702676	1.286543208	0.19023592	0.40530277	0.445420076	1.397461887	0.673384583	0.737022836	0.550715643	0.598493653	0.667636384	0.331273136	0.797459945	1.002281842	0.913092051	1.012430726	0.735251347	1.144714706	1.307873357	1.168901157	0.48248855	0.609831972	0.027980348	0.534527266	0.694821011	0.7540888	1.01452229	1.052588313
CD166_HUMAN	Q13740	CD166 antigen OS=Homo sapiens OX=9606 GN=ALCAM PE=1 SV=2	4.868	0.5834	0.004853	4.288164666	14	0.336611024	0.627541534	1.266402129	0.705690995	0.845275731	0.421937053	0.432876594	0.635889375	0.979009038	0.908625014	0.658262815	1.080233489	1.071584079	1.37108399	0.661327153	1.380899705	1.146879738	0.775912888	0.599590357	0.6529365	0.568288719	0.736052342	0.745653259	1.274195872	1.300709221	0.542607432	0.738532031	1.045291512	0.751467669	0.788024288	1.393521364	0.607391223	1.004133347	0.991582649	0.358924225	0.403732712	0.102652887	0.88686327	0.976569566	0.525008889	0.40926477	0.763187719	0.391888835	0.650028632	0.839960131	1.288290385	1.25277348	0.972168194	0.701959199	1.025411508	1.089507256	1.420558307	0.861528417	1.202324233	0.726814587	0.784283086	0.843541213	0.522006077	0.732447746	0.559628068
CD209_HUMAN	Q9NNX6	CD209 antigen OS=Homo sapiens OX=9606 GN=CD209 PE=1 SV=1	2.564	0.3384	0.070155	0	1	0.27831824	0.320842554	0.579026795	0.375119125	0.489870991	0.474337399	0.618310919	0.643191874	0.41187928	0.964028338	0.76907714	1.044491159	2.071912034	1.175634063	1.197744593	1.227764522	1.393311462	0.873964427	-0.49761773	-0.41759576	-0.486744604	-0.501755859	-0.455704804	-0.475949056	-0.407770374	-0.4209308	0.843208528	0.614905485	0.945448789	-0.018264057	1.520401824	0.559661237	1.908952098	1.585129075	-0.396756289	-0.407326534	-0.402867672	-0.524891736	-0.448533978	-0.519064681	-0.451841817	-0.41345568	-0.460295449	0.609099082	0.549304769	1.151099001	1.472131897	1.320263977	0.340993056	1.564264468	1.743475748	1.607112241	1.204532552	0.568580195	0.587712715	0.94288758	0.530700335	0.782354049	0.770263926	1.050632948
CD226_HUMAN	Q15762	CD226 antigen OS=Homo sapiens OX=9606 GN=CD226 PE=1 SV=2	4.341	0.6384	1.192178	0	2	1.929772166	0.445204758	-0.632127796	2.288704324	0.295549661	1.850418252	-1.141594237	2.08027592	0.55711267	0.789835478	0.606990008	0.837618996	0.915758801	1.014457513	0.890533635	0.474903317	0.880933348	0.320441486	-0.047512732	0.714638629	0.101191175	0.244665223	-0.196958311	0.164762661	-0.138692275	0.102971091	-1.712052993	-1.688377019	-1.757352328	-1.915601443	-1.792974262	-1.795739096	-1.78960651	-1.875561243	-1.91765157	-1.744585087	-1.886142969	-1.7139512	-1.925674116	-1.822007826	-1.692291242	-1.812249462	-1.730686608	2.452007416	-0.027908815	0.609570189	0.452509242	2.041647746	1.57631366	2.17826469	0.105357096	-0.352630318	-1.774638077	-1.860428149	-1.688529945	-1.683170181	-1.92187294	-1.876083689	-1.917649932	-1.817112763
CD2AP_HUMAN	Q9Y5K6	CD2-associated protein OS=Homo sapiens OX=9606 GN=CD2AP PE=1 SV=1	2.087	0.3441	0.178637	0	4	1.040457916	0.458424733	0.11350893	1.322857375	0.375611109	0.615665348	0.652265	1.039587566	0.359313876	2.245898234	0.969273696	2.069893874	-0.357266897	-0.051110744	1.623545487	-0.159195457	0.31652154	0.946075328	-1.428225434	-1.396289832	-1.380258162	-1.336918559	-1.349511715	-1.340152396	-1.457125138	-1.419964201	-1.385172515	-1.477711724	-1.451191768	-1.313507525	-1.409150575	-1.308797442	-1.456426355	-1.353274968	1.078728365	0.794951584	0.617651402	0.519136366	0.981043035	0.785440868	0.025625575	0.599538744	0.408793955	2.26122067	-0.633481489	-0.043605789	0.23057896	1.86335603	1.277987438	1.924476581	-0.093806885	0.098527564	-1.471031191	-1.4426312	-1.472591701	-1.426900593	-1.360936822	-1.374844566	-1.346841759	-1.474088607
CD34_HUMAN	P28906	Hematopoietic progenitor cell antigen CD34 OS=Homo sapiens OX=9606 GN=CD34 PE=1 SV=2	2.696	0.2756	0.751975	0	2	0.570259251	1.066620481	-0.269285523	0.167407023	-0.045235054	-0.248071412	-0.349254994	1.479451279	-0.05306784	-1.150703949	-1.31360035	-1.165097435	-1.309496641	-1.221651499	-1.279062234	-1.206123735	-1.157106442	-1.163564932	1.107698255	0.954234802	0.696035959	0.307610572	0.008633678	0.774670858	0.410146577	0.232755115	0.913601214	0.497091243	0.896557813	0.508643681	1.022284289	0.641107596	0.795196358	0.9767709	0.280512161	0.388068728	1.040986253	1.195146142	1.128852628	-0.895438385	0.655825898	1.03824132	0.360811017	-1.176561071	-1.175754272	-1.27621433	-1.288375042	-1.240093979	-1.300914562	-1.17490869	-1.238719132	-1.293351717	0.467263891	-0.587937988	0.05753489	0.06919782	0.265083311	0.853094963	-0.217014505	-1.07100628
CD36_HUMAN	P16671	Platelet glycoprotein 4 OS=Homo sapiens OX=9606 GN=CD36 PE=1 SV=2	5.153	0.5892	0.022276	2.542372881	7	1.121663582	-0.031528478	0.095881502	1.960273827	0.29705512	1.757312009	0.076784045	1.068005905	-0.098421178	2.598365942	2.018791621	2.538988708	-0.436400587	-0.033978879	1.149163416	-0.691681794	-0.148590102	2.184206143	-1.050176291	-0.494703773	1.73319473	-0.872780821	1.855612493	-0.053197966	0.045178424	1.764886748	-0.770788957	1.751615125	-0.858699478	-1.616228827	-1.893348469	-1.17020475	-1.916626622	-1.186873534	1.717042426	1.811805929	0.76976635	-0.707612753	-1.60076776	-1.281046957	-0.578707378	-0.288073042	-1.531337839	2.470592516	-1.780679674	-0.275243526	0.321019248	2.224367649	2.244944254	2.310213907	-0.475193799	-0.848486738	-0.157425229	-3.800647387	2.499891001	0.084643506	1.871707107	-1.898741855	-1.4531897	-1.255247372
CD44_HUMAN	P16070	CD44 antigen OS=Homo sapiens OX=9606 GN=CD44 PE=1 SV=3	3.998	0.6261	0.03995	4.043126685	5	1.249240444	0.948975127	1.076343966	0.389154177	0.7615824	0.624577627	0.236875609	1.124481446	0.739856399	0.893362395	0.962090663	1.022624764	1.286352421	1.238488028	1.311031764	1.220005033	1.421767377	0.641242984	0.785003546	1.172575378	0.701742695	0.624552141	0.857188453	1.1083014	0.848569255	-0.152670319	1.360219571	0.614509658	1.368778361	0.749652827	0.851972835	0.662023536	1.253619252	1.135771086	0.839803826	0.703144128	0.770948918	1.377208413	1.335534567	0.420445196	1.086529308	0.973007984	0.621636507	0.187855259	0.876120973	1.593448994	1.010218385	0.439303919	0.474294265	0.58081596	0.997410213	1.200415694	0.757219085	1.084134597	0.371151778	0.971515152	0.31640828	0.587971593	0.695951111	0.331474285
CD47_HUMAN	Q08722	Leukocyte surface antigen CD47 OS=Homo sapiens OX=9606 GN=CD47 PE=1 SV=1	3.148	0.4657	0.002654	0	4	1.828724926	-0.92825086	-0.633875607	2.082175859	-0.546279339	1.283967702	-1.17694898	2.018051061	-0.894783867	1.92137285	0.836141494	1.89489556	-0.258759022	-0.293392167	1.874904688	-0.13627765	-0.145095025	1.271960929	-3.220442312	-3.120384433	-3.052738385	-3.163459049	-3.105919204	-3.112941386	-3.109696978	-3.182127087	-3.175497882	-3.024384403	-3.142768461	-3.031237657	-2.875271744	-2.892749539	-3.083235221	-3.203558645	1.643081714	1.208724534	1.684200352	-0.999884763	-1.315042741	-1.134809851	-0.746273549	-0.224683313	-1.516572191	2.436558531	-0.639033405	0.524550633	0.368672319	2.000576475	1.095328092	2.13748031	-0.381149767	0.07872562	0.098204199	-0.887476873	2.226445857	0.210020023	1.451848268	-0.509081974	-0.401911073	-0.72133126
CD59_HUMAN	P13987	CD59 glycoprotein OS=Homo sapiens OX=9606 GN=CD59 PE=1 SV=1	3.65	0.5587	0.096135	0	3	0.686843528	0.860130107	0.650854528	0.65502312	0.324900955	0.248837036	0.30558396	0.968917245	0.260491883	0.632838335	0.596577226	0.547736014	0.960081083	1.15388874	0.992271699	1.088250463	1.283520412	0.898528565	0.308270869	0.573631407	0.561332924	0.517199225	0.429342419	0.257718537	0.082122101	0.083899799	1.244360374	0.399130835	1.33919245	0.415028624	0.83575211	0.211769082	1.260939401	0.923517109	1.096519711	0.734585323	1.396011767	1.940625792	1.239944498	0.007011076	0.698685528	0.288165195	0.250480342	1.04915962	0.450214026	1.408826814	0.613361207	0.607718676	0.195692218	0.585885251	0.686691458	1.279677292	-0.43074015	-0.484846211	-0.509168514	-0.510411032	-0.52666505	-0.427199048	-0.45657576	-0.452594581
CD5L_HUMAN	O43866	CD5 antigen-like OS=Homo sapiens OX=9606 GN=CD5L PE=1 SV=1	5.039	0.7251	0.023515	0	9	-0.005086494	0.607384497	0.60802708	0.847619534	0.739328943	0.733126149	0.892086591	-0.073229172	1.739970362	0.184638886	-0.534996969	0.312286454	0.076000734	0.767387032	-0.079787699	0.850314564	0.913438276	1.742826819	0.363499366	0.809492603	1.737727495	0.51363772	0.383767413	1.294413545	1.387337764	0.595927892	0.775713372	1.036756987	0.709319346	1.585467688	0.490420382	0.54251926	-7.45E-04	0.886885938	0.279175564	1.766549701	0.190599295	0.960182488	0.614047	0.633601366	0.829474962	0.70087491	-0.294164185	1.335735246	2.241759838	1.094653273	1.245678437	1.432385222	-0.220845451	1.520424534	1.010700898	0.927363149	0.375434663	0.720994154	0.976561969	0.395367804	1.717200042	-0.701265502	1.799982769	0.714831782
CD63_HUMAN	P08962	CD63 antigen OS=Homo sapiens OX=9606 GN=CD63 PE=1 SV=2	2.909	0.3495	0.100702	0	2	-3.373941507	-3.274308047	-3.487592615	-3.546012198	-3.451343098	-3.25837189	-3.257745323	-3.319737742	-3.431982681	2.089239356	1.130372386	2.127335465	-0.521232955	-0.578122128	2.004332723	-0.34014228	-0.17241273	1.616192781	-1.827364353	-1.066978922	1.271791147	-1.418755096	1.713474723	-0.724552439	-0.581056264	1.537905763	-3.267457428	-3.297228948	-3.243771701	-3.437627875	-3.187590978	-3.370834087	-3.454620252	-3.387801706	1.754186612	1.117980205	1.366126259	-0.805345033	-1.297933444	-1.105127194	-0.767973356	-0.416595244	-1.477722227	2.005533355	0.17990878	0.698247442	-0.177258043	1.686723996	1.134655845	1.81547613	-0.048139105	-0.614937329	-0.238964917	-1.69992688	2.162065114	-0.345762266	1.315109298	-1.226542223	-0.68565951	-0.902775145
CD9_HUMAN	P21926	CD9 antigen OS=Homo sapiens OX=9606 GN=CD9 PE=1 SV=4	3.988	0.5366	0.040093	0	6	2.00085993	-0.889975422	-0.868796918	2.504503115	-0.575353733	1.598163597	-1.317073948	2.1049213	-0.863069267	2.475404195	1.335960128	2.304779838	-1.155137056	-0.96399876	1.947058906	-1.403648386	-0.768789428	1.453194511	-1.968078617	-0.55144472	1.381259901	-1.660086759	1.907492971	-0.627302788	-0.168572951	1.263727245	-0.708467017	1.998438115	-0.629014007	-1.573625596	-2.495670873	-1.997066879	-2.802013791	-1.463193448	1.715296817	1.280220899	1.727994479	-0.743453857	-1.306621934	-1.19277929	-0.883355208	-0.301444602	-1.765458649	2.521206687	-2.330780557	-0.547101766	0.075443916	2.314470845	1.599548592	2.36539163	-1.143082937	-1.495488687	-0.500603517	-3.460927983	1.84123116	-0.7112186	1.119042093	-2.219463453	-1.597097029	-2.230659253
CD99_HUMAN	P14209	CD99 antigen OS=Homo sapiens OX=9606 GN=CD99 PE=1 SV=1	4.087	0.5577	0.041765	0	2	-3.247881892	-3.316105445	-3.168399724	-3.187574441	-3.182414329	-3.217003086	-3.266457014	-3.30621381	-3.125870322	0.666339522	0.629673705	0.808414682	0.532293805	0.475348755	0.737087881	0.643443625	0.722611811	0.540524829	-1.831261241	0.096620172	-0.75565689	-2.140439334	0.610213385	-1.414455384	-2.453895582	0.145524272	-1.083860519	-1.381905942	0.735580116	-1.66760841	-1.511961326	-1.536859957	-0.587161632	-0.52282681	0.867732054	-1.574424003	1.42353743	-1.906458829	-1.930921735	-2.084320145	-0.937650652	-1.79830583	0.940047327	0.442210713	0.470776626	0.152996917	-0.046857338	1.092746865	0.431655869	0.845527424	0.574051604	0.386584314	0.144560704	0.429183502	0.125374387	0.215280452	0.393066299	0.699833982	0.189278986	0.478382971
CDC42_HUMAN	P60953	Cell division control protein 42 homolog OS=Homo sapiens OX=9606 GN=CDC42 PE=1 SV=2	3.575	0.4963	0.030262	0	4	1.179234038	0.27305982	0.094725225	1.939188802	-0.223804007	1.218962382	0.200200456	1.22561848	0.371367069	1.929028974	1.180362225	2.005329696	-0.44539054	-0.178794036	1.157066632	-0.394874815	-0.171742735	1.211838776	-0.785181959	-0.259394297	1.380554934	-0.805175002	1.776473068	-0.21084454	0.148060038	1.23149285	-0.281976784	1.884762187	-0.298535939	-1.673858656	-1.934749123	-1.591574773	-1.979199888	-1.098925032	1.480281386	1.428305177	1.197612605	-0.605843352	-0.216434572	-0.553674393	-0.076463716	-0.021537324	-0.85385945	2.745913786	-1.674904058	-0.237078923	-0.026536447	2.070222596	1.387944829	2.205089976	-0.652567696	-0.871671665	-0.371426231	-5.264319354	2.618706325	-0.543195173	1.023417792	-2.465411731	-1.247651409	-1.871696821
CDHR5_HUMAN	Q9HBB8	Cadherin-related family member 5 OS=Homo sapiens OX=9606 GN=CDHR5 PE=1 SV=3	3.282	0.5353	0.277719	0	4	0.576739674	1.397341031	0.560738043	0.603744789	0.771242696	0.760258964	0.557381622	0.679888111	1.650378982	0.906660535	1.071292973	0.878316263	0.766220963	0.620182655	1.075350948	0.459995089	1.111352913	0.759530189	-0.11417849	-0.062514884	-0.164880774	-0.111266862	-0.100493622	-0.122500216	-0.086663738	-0.109853808	1.117129397	0.621961576	1.327132372	1.362446183	1.374263887	0.73847701	0.673865433	1.370443073	0.062293472	0.329963619	0.510720523	1.183362611	0.886536639	0.457156227	1.042124741	0.952017101	0.599491035	1.155002251	1.381169995	1.6472687	1.201559774	1.000748002	0.895565759	1.091175405	1.033630437	1.571905986	-0.115674911	-0.106237446	-0.168638474	-0.161127545	-0.154971017	-0.114230293	-0.138819436	-0.146158941
CDS2_HUMAN	O95674	Phosphatidate cytidylyltransferase 2 OS=Homo sapiens OX=9606 GN=CDS2 PE=1 SV=1	4.588	0.6883	0.05923	0	6	1.848129849	-0.148772577	-0.133471128	1.89898483	0.143332084	1.344709338	-0.214524092	1.97597293	-0.104367533	2.411684925	1.162137791	2.48254314	-0.455212033	-0.280414097	1.947683605	-0.801864188	-0.636875285	1.598183636	-0.495800862	-0.059113884	0.996363259	-0.224018252	1.56585631	0.111916128	0.432551769	1.029585225	-0.848408513	1.013102661	-0.359410877	0.720909928	-0.899958571	0.176076749	0.358328079	0.838320589	2.016597454	1.190664232	1.71009215	-0.645732542	-1.356045001	-0.909530525	-0.810518245	-0.097210314	-1.446403339	2.307604496	-1.426034954	-0.243083247	-0.009971694	2.053134123	1.334004365	2.111787881	-0.944468606	-0.793098715	-0.845536388	-6.735102205	2.225963268	-0.964515611	1.273211222	-3.291962158	-2.006431988	-3.285816097
CDSN_HUMAN	Q15517	Corneodesmosin OS=Homo sapiens OX=9606 GN=CDSN PE=1 SV=3	4.285	0.6561	0.064532	0	3	1.191321994	0.376725907	1.213913607	1.019063972	0.705542015	0.288627206	1.142322365	0.444974392	0.143437553	0.082998547	0.948457775	0.222726499	0.620232325	0.848507054	1.759545939	0.488386723	1.538908888	1.580403424	0.931123107	-0.364434809	0.722549819	0.604453554	0.151874162	1.051976099	0.696144779	0.151852272	0.440255313	0.846314065	0.612219178	-0.05629645	0.841072422	1.183525037	0.201280892	0.82428762	0.379575304	-0.426506265	0.411251146	0.509498394	0.271358848	1.52895064	0.943026944	0.684081486	0.593012431	0.388854158	0.052605808	1.281427699	1.335949578	0.889371017	0.501516628	0.713780568	0.973183264	1.515133305	0.32005917	0.381087171	-0.511414623	-0.128729607	0.580371645	0.916043981	0.719347964	1.238858677
CEAM1_HUMAN	P13688	Carcinoembryonic antigen-related cell adhesion molecule 1 OS=Homo sapiens OX=9606 GN=CEACAM1 PE=1 SV=2	4.666	0.6442	0.499795	0	3	0.516781849	1.50024578	0.734820104	1.447750752	1.060330009	0.676871346	1.060183391	1.291873148	0.816292229	0.438350997	0.806621039	0.446398048	0.913715921	0.631860473	1.155392473	0.513322331	1.142196181	0.112806593	0.750037781	0.516676577	0.720993563	1.305535964	0.93197882	0.843539142	0.734857483	0.371046715	0.959489493	1.112076629	1.193576987	1.166698625	1.38285585	0.856542758	1.008046134	1.051931988	0.588054435	1.060579936	0.59921074	0.869740178	0.749896784	0.421817582	0.926513902	0.824852181	0.498016314	1.027894029	1.523349963	1.623718275	1.472840933	0.911013296	0.9752501	1.093308518	1.072581237	1.812667263	-0.077975087	-0.120783925	-0.036294238	-0.096840758	-0.097729906	-0.09259575	-0.052434834	-0.118735656
CEAM5_HUMAN	P06731	Carcinoembryonic antigen-related cell adhesion molecule 5 OS=Homo sapiens OX=9606 GN=CEACAM5 PE=1 SV=3	2.913	0.4138	0.852352	0	1	0.81410382	2.414960065	1.188098099	2.701355619	1.431286302	1.399440481	1.946994697	1.971657122	0.817979107	0.657072253	0.459986194	0.388342437	0.898074339	0.779110964	1.204999508	0.903480786	0.766378587	0.051477687	0.126360997	-0.100731659	1.210937104	0.737773215	0.893197873	1.106448538	0.985836144	1.118237329	0.578001053	0.936152641	0.849150531	1.253526269	1.358986995	0.776916266	0.872313915	0.868069263	-0.593762377	-0.563028446	-0.591972021	-0.575193976	-0.597628829	-0.555120566	-0.617867025	-0.492364066	-0.621245069	1.630902483	1.566395654	1.931062685	1.214645221	1.671430507	0.822594806	1.723155962	1.084886243	1.812095224	-0.595654665	-0.526323542	-0.623367255	-0.514425708	-0.513051077	-0.522069312	-0.614447143	-0.627829917
CEAM8_HUMAN	P31997	Carcinoembryonic antigen-related cell adhesion molecule 8 OS=Homo sapiens OX=9606 GN=CEACAM8 PE=1 SV=2	2.913	0.4138	0.852352	0	1	0.81410382	2.414960065	1.188098099	2.701355619	1.431286302	1.399440481	1.946994697	1.971657122	0.817979107	0.657072253	0.459986194	0.388342437	0.898074339	0.779110964	1.204999508	0.903480786	0.766378587	0.051477687	0.126360997	-0.130595561	1.210937104	0.737773215	0.893197873	1.106448538	0.985836144	1.118237329	0.578001053	0.936152641	0.849150531	1.253526269	1.358986995	0.776916266	0.872313915	0.868069263	-0.517841808	-0.549837987	-0.496703602	-0.621561536	-0.614055677	-0.507155297	-0.584226241	-0.628690276	-0.562479912	1.630902483	1.566395654	1.931062685	1.214645221	1.671430507	0.822594806	1.723155962	1.084886243	1.812095224	-0.579039842	-0.579486883	-0.597985097	-0.536975571	-0.507061712	-0.647628064	-0.562449403	-0.508805729
CERU_HUMAN	P00450	Ceruloplasmin OS=Homo sapiens OX=9606 GN=CP PE=1 SV=1	7.211	0.7494	1.77E-04	18.49765258	64	0.553494119	1.270478454	1.181431948	0.835679482	1.230935213	0.597062421	0.967370125	0.847296332	1.064175058	0.960309132	0.759396988	0.98366542	0.827583594	1.314110038	0.847283471	1.360219063	1.297061251	0.93700846	0.429775389	0.48562743	0.597729203	1.121607099	0.969950219	1.047070082	1.100719584	0.478238757	0.867600521	0.919078119	0.884653226	1.164181324	1.077211319	0.552578658	0.812822726	0.801091535	0.825806626	0.489719193	0.314938708	1.063782009	0.610577285	0.915476715	0.286028369	1.093643021	0.796897654	-0.027910658	1.366931639	0.963422192	1.482537443	0.460598786	0.885553597	0.520792083	0.972300958	1.140069532	0.241429901	1.08591242	-0.258645379	0.335044517	0.737004327	0.862310282	0.941441148	1.018416358
CETP_HUMAN	P11597	Cholesteryl ester transfer protein OS=Homo sapiens OX=9606 GN=CETP PE=1 SV=2	3.148	0.5106	0.102477	0	8	1.097788549	1.275911108	0.60775501	-0.022735822	0.561568184	0.945990399	0.345494467	0.790160751	1.042715027	1.59432555	0.725330134	1.534592895	0.922958155	1.022358696	1.034533478	0.925763503	0.624917193	0.964112819	0.770972321	1.216912991	1.366755211	1.123449413	0.957641632	-0.421819971	-0.452548211	0.96669471	1.151190567	-0.679040657	1.315363936	0.305931185	0.64696701	0.479377255	1.171981393	0.650127559	0.834714808	1.229488978	1.162455825	0.358635499	0.892983629	0.227166848	0.977251538	0.395332163	0.408184617	0.80043935	0.427545422	0.971164878	0.945803793	0.389299499	0.782369794	0.204366452	0.735771949	0.626338623	0.560381682	0.355802965	0.892458092	0.501004391	1.074170023	0.817448759	1.476434861	0.54304639
CFAB_HUMAN	P00751	Complement factor B OS=Homo sapiens OX=9606 GN=CFB PE=1 SV=2	5.426	0.7048	4.60E-05	15.05235602	48	0.513845813	1.311204479	0.800695804	0.472474421	1.058460656	0.899504127	1.477748951	0.679852638	1.23808886	0.650260243	1.210064526	0.659516369	1.008565642	0.930497301	0.704189479	0.969053289	1.054038055	0.809925671	0.752489069	0.658161472	0.458817224	1.142138424	0.866476213	0.579522468	0.58548334	0.823492852	0.759786016	0.409418966	0.697660219	1.332119624	1.06235132	0.94301823	0.869657139	0.994948323	0.630147612	0.382215084	0.327501351	0.80805861	0.786532819	0.805531526	0.57345048	0.708042309	1.150874299	0.331962726	1.501478106	1.0437545	1.107598493	0.919280624	1.287352126	0.899946643	1.125699155	1.205346825	0.609960577	0.747842455	0.091120877	0.566210365	0.681927882	1.258945431	1.133561689	1.337533474
CFAD_HUMAN	P00746	Complement factor D OS=Homo sapiens OX=9606 GN=CFD PE=1 SV=5	5.642	0.7026	0.002245	10.27667984	13	1.237084641	1.440739231	1.764137392	0.953293993	1.028480286	0.331647372	1.090178727	0.633660569	0.88236176	1.025468709	0.502215015	0.867509903	0.908935571	1.52205956	0.461399772	1.584035676	1.744049568	0.879466467	0.702925967	0.814828285	0.683753255	1.243706187	0.969683729	0.962629677	1.074934881	-0.023691113	1.508499885	0.925571875	1.520174956	0.854982885	1.106548039	0.695056247	0.86719574	0.682251436	1.013675188	0.65378607	1.114069806	1.737280292	1.270556274	0.493269392	1.004611167	0.613442527	0.251269171	0.907120624	0.907409467	1.215088008	0.574267734	0.578372685	0.632775634	0.525562383	0.884180646	1.248538852	1.109725193	1.587885135	0.33833741	0.7002662	0.316825438	0.184505516	0.985361371	1.10218228
CFAH_HUMAN	P08603	Complement factor H OS=Homo sapiens OX=9606 GN=CFH PE=1 SV=4	6.181	0.7801	0.001776	16.2469537	76	0.705137144	1.158947332	1.051706942	1.02045109	0.702634787	0.821645713	0.89405029	0.550766989	1.011119432	0.571755404	0.854065067	0.624473407	1.052024086	0.913752255	0.58145037	0.974929661	0.959149376	0.6726175	0.713631311	0.859986971	0.708373054	1.036552865	0.719707634	0.717008842	0.727578696	0.75756779	0.938986961	0.885722096	0.887067519	1.238702908	0.862664574	0.949643421	0.872838471	0.804361039	0.530534908	0.620214929	0.572014478	0.793425274	0.965060474	0.495050304	0.835542256	0.503800741	0.753831153	0.726318451	1.391741958	1.274118758	0.864229866	0.82031724	0.948173145	0.785794773	0.925684048	1.025949629	0.706683284	0.977035127	0.472414696	0.735351802	0.584834696	0.806901747	0.893938784	0.79318768
CFAI_HUMAN	P05156	Complement factor I OS=Homo sapiens OX=9606 GN=CFI PE=1 SV=2	6.169	0.7518	0.002025	13.89365352	30	0.689982783	1.074102386	0.948921778	0.685906469	0.903282976	0.992644425	1.113016734	0.672005395	0.930848753	0.625094122	0.91412766	0.604568644	1.151147233	1.086042942	0.698473117	1.107950551	1.023987335	0.938204385	0.959354289	0.583928452	0.651083368	0.859716325	0.674995155	0.607804983	0.579288089	0.878710978	0.775849111	0.54779052	0.731244517	0.953633262	0.824706412	1.073930103	0.996753785	0.827854846	0.544927094	0.45980967	0.595726299	0.829222208	0.820937023	0.576439984	0.617223597	0.469808041	0.913407926	0.955033359	1.180503137	1.061072937	0.824569008	1.169069437	0.923776151	1.200805878	0.954269496	0.960742662	1.047812454	0.731490863	0.623230834	0.579946979	0.545864106	0.849044267	0.781048635	0.932223159
CH10_HUMAN	P61604	10 kDa heat shock protein, mitochondrial OS=Homo sapiens OX=9606 GN=HSPE1 PE=1 SV=2	4.59	0.6492	0.018181	13.7254902	6	1.5778293	-0.234981956	-0.063883349	1.479199926	0.172742133	1.138325462	0.063887017	1.829868343	-0.525754328	1.376455695	0.691031768	1.348363441	0.341187795	0.425899635	1.416437038	0.269107451	0.734782827	1.238646876	-0.630996274	-0.537483662	1.225683434	-0.83958369	2.117049857	-0.098579091	0.31389872	0.756673719	-0.579754037	1.652942697	-0.649638039	-1.862324312	-1.165129567	-1.384410099	-1.761829346	-1.179187005	1.885704138	0.881175226	1.304758022	0.128984239	-0.005811457	0.153169268	0.197319903	0.524846548	-0.009628929	2.011778282	-1.437438005	-0.343247488	-0.186476223	1.80000437	0.991384502	1.851803919	-0.566588575	-0.741687217	-0.46741632	-1.305425991	1.439538227	-0.568963415	0.694241267	-1.306079014	-1.222056724	-1.035023096
CH3L1_HUMAN	P36222	Chitinase-3-like protein 1 OS=Homo sapiens OX=9606 GN=CHI3L1 PE=1 SV=2	5.588	0.7666	0.005823	4.699738903	15	-2.580298312	-1.483165782	-1.349100316	-1.564494601	1.060804832	2.370995783	4.187748766	1.999633557	0.57371099	-1.996342542	-2.609442426	-1.333551504	2.863536564	2.876418788	2.076496067	2.957310461	2.60323165	1.404532428	-2.635168644	-2.01679011	-3.376424929	-1.734446349	-2.583894041	1.863512863	1.971677234	2.334439954	-2.481927631	-2.598525861	-2.408573998	-2.367355818	0.176120784	-2.096254424	2.756785377	1.369454195	-3.779753673	-2.793076692	-3.162951036	2.220405821	-3.0554378	0.736942942	-2.483698725	1.764985338	1.085062594	-1.27856335	-2.671358364	-2.022361561	2.091364191	2.246622662	-1.78704007	2.271751361	1.509735958	0.507389864	-1.371956592	-1.339680651	-1.782165665	-0.882329216	0.762452958	1.281578546	0.096781516	3.947912831
CH60_HUMAN	P10809	60 kDa heat shock protein, mitochondrial OS=Homo sapiens OX=9606 GN=HSPD1 PE=1 SV=2	5.868	0.6827	0.018107	9.947643979	15	1.750075672	-1.053264466	-0.474143628	2.138769018	-0.240840553	1.474094753	-0.24373618	1.916752651	-0.505180998	1.958752895	0.956709101	1.928261796	-0.297550155	-0.261211476	1.818566097	-0.309411452	0.12963475	1.56820644	-1.406080878	-0.821514428	1.268972078	-1.655187885	2.344387351	-0.565933275	0.102168541	1.283369408	-0.785432381	1.774865827	-0.750346886	-1.627498292	-1.848779993	-1.90318515	-1.980759722	-1.155698702	2.266656748	1.317321978	1.757606699	-0.489143364	-1.155619959	-0.742751072	-0.773742565	-0.139109923	-1.425982017	2.451746617	-1.69256224	-0.228227903	0.086594125	2.090455099	1.30168728	2.173737652	-0.553292816	-0.609051891	-0.474782581	-3.005764121	2.140710532	-0.632415682	1.13748697	-1.961281967	-1.607021429	-1.990731922
CHIT1_HUMAN	Q13231	Chitotriosidase-1 OS=Homo sapiens OX=9606 GN=CHIT1 PE=1 SV=1	3.56	0.6189	0.093081	1.931330472	6	-0.581844031	0.277772227	0.506402886	0.057302688	1.039609426	-0.013835026	0.663611209	-0.286555362	0.257485647	0.376601868	0.159316284	0.353965907	0.495970666	0.789005083	-0.134519208	0.926350892	2.054618895	0.498462926	-0.226885698	1.985612381	0.063127322	0.239320779	0.787674932	0.655440353	0.766694037	0.232560145	1.511132218	-0.100258882	1.406207708	-0.125243917	1.166829854	-0.155007854	0.368019911	2.419610698	0.622983755	-0.298640657	-0.004173742	1.507642491	0.847089441	0.578620837	1.616439088	0.611436461	0.096454363	1.056501904	-0.046803586	1.03195378	0.050564584	1.147488911	0.408434897	1.033342824	2.484646264	1.231615726	0.172613212	0.707314562	0.611689773	0.242832597	0.510328577	0.293860963	0.292831091	0.727233906
CHLE_HUMAN	P06276	Cholinesterase OS=Homo sapiens OX=9606 GN=BCHE PE=1 SV=1	4.263	0.5869	0.022547	1.495016611	15	0.822208934	1.044117838	0.845682766	0.721456355	0.522814618	1.126118493	0.385015776	0.555917602	0.695459223	1.027271342	1.062691406	1.133077315	1.155630491	0.708659015	0.608709496	0.751605147	1.070881188	0.778110493	1.181113217	1.407756201	0.66450729	0.890855344	0.392888177	0.655159494	0.604544672	1.119576046	0.785949069	0.625295567	0.844422673	0.863686373	1.085146054	1.283589316	1.223217031	1.144531341	0.15785414	0.580676922	0.608698169	0.674021222	0.974650137	0.016152718	1.017477117	0.88696602	0.697022359	0.404184651	1.088058825	1.278815325	1.285979034	0.976025055	1.040904401	1.100780965	1.187799135	1.203095474	0.833124288	0.561817436	0.453732852	1.095429049	0.754663168	0.87739261	0.548956272	0.482278726
CILP2_HUMAN	Q8IUL8	Cartilage intermediate layer protein 2 OS=Homo sapiens OX=9606 GN=CILP2 PE=2 SV=2	2.772	0.4108	0.139375	0	4	-0.361277024	-0.394015798	-0.413783155	-0.361052879	-0.43810195	-0.451415094	-0.446689524	-0.328329587	-0.424864028	1.62264044	0.810272907	1.503839892	1.091347591	1.825855873	1.353230855	1.650670936	1.810782526	1.224022724	0.446073883	0.970589723	0.625594219	0.241993674	0.440980923	1.101732896	1.280295824	0.505243395	0.990745808	0.768045249	0.781085185	0.686044754	0.989033932	0.993068617	0.380270184	0.845875293	-0.369025486	-0.339144036	-0.437366435	-0.432830597	-0.424075832	-0.432717007	-0.395521316	-0.417971884	-0.373882653	1.076517063	0.777641816	1.328065656	1.669197159	1.179302494	0.250217601	0.904043693	1.138823689	1.474010921	0.583995569	1.588991839	1.13711813	0.532408963	0.741892954	-0.035214716	0.224958664	0.399441526
CISD2_HUMAN	Q8N5K1	CDGSH iron-sulfur domain-containing protein 2 OS=Homo sapiens OX=9606 GN=CISD2 PE=1 SV=1	2.851	0.4708	0.237976	0	5	1.931820794	-0.546308526	-0.474802951	2.41513432	-0.515231839	1.687925881	-0.885669298	2.040634469	-0.8776291	2.070660685	1.215179212	2.119956464	-0.781143294	-0.336874035	1.942155678	-0.847892493	-0.1023725	1.660260892	-0.478802812	0.346178017	1.274829365	-0.22636131	2.024824767	0.196387753	0.430136612	1.287599276	-0.894822472	1.799773128	-0.833615416	-2.034142968	-2.383949028	-2.029368291	-3.136727598	-1.756445114	1.58837619	1.105307962	1.19295124	-0.19472866	-0.436320877	-0.443014101	-0.420389	-0.14906299	-0.804602647	1.887824379	-0.802715055	0.510637637	0.066989525	1.839718788	1.138194939	1.741766561	0.09551373	0.138809973	-3.707095552	-3.394725131	-3.50441964	-3.594111206	-3.610112732	-3.72537357	-3.539327593	-3.369855619
CISY_HUMAN	O75390	Citrate synthase, mitochondrial OS=Homo sapiens OX=9606 GN=CS PE=1 SV=2	3.782	0.6084	0.079153	0	12	1.581084707	-1.110787033	-0.937283714	2.146696255	-0.627121439	1.460885703	-0.449191198	1.83646186	-0.851564952	2.079474781	1.07426941	2.115738559	-0.78531087	-0.533058788	1.742762728	-0.899005872	-0.26530912	1.321324386	-0.871490877	-0.487972823	1.284264077	-0.907350208	2.063417845	-0.29371646	0.20460349	1.482537581	-0.918726313	1.851355236	-0.917080743	-1.633590232	-1.696168828	-1.577258175	-2.189229252	-1.232988674	1.947241309	1.377728473	1.651899962	-0.669512469	-1.257069336	-0.962516934	-1.039631995	-0.289002796	-1.428261104	2.114063178	-0.232795106	0.457778512	0.483964719	1.902037545	1.25410914	1.925697244	0.127515067	0.253434484	0.346579037	0.128404358	1.071785778	0.171777561	0.766146865	0.630204998	-0.30802067	-6.01E-04
CKAP5_HUMAN	Q14008	Cytoskeleton-associated protein 5 OS=Homo sapiens OX=9606 GN=CKAP5 PE=1 SV=3	3.211	0.5575	0.026669	0.442913386	14	1.47442038	0.346570725	0.235354507	1.923529344	0.499630766	1.487935898	0.593675257	1.387236821	0.476627293	1.66714768	1.045721774	1.734171084	0.199022029	0.084513228	1.526367481	-0.060636257	0.26873144	1.358335707	-0.289200067	0.108900778	1.17916283	-0.194385683	1.571890752	0.218993061	0.16835614	1.050946066	1.761822973	1.726392375	1.165746999	1.564484918	1.878065244	1.119066426	1.465877102	1.323767387	1.305883295	0.963799773	0.677687651	0.610629695	0.139207351	0.227590497	0.058905156	0.279354229	-0.068046949	2.546298576	-0.832509045	-0.016489115	0.169115938	2.153026611	1.407688603	2.201418599	-0.385727183	-0.694082687	-0.552175155	-4.375718292	2.363813765	-0.51975222	1.396653156	-1.888294436	-1.179862941	-1.585662335
CKLF5_HUMAN	Q96DZ9	CKLF-like MARVEL transmembrane domain-containing protein 5 OS=Homo sapiens OX=9606 GN=CMTM5 PE=1 SV=2	3.844	0.5904	0.178154	0	3	1.76771986	-2.178961139	-1.319084075	2.030788315	-1.543097408	1.536053076	-1.950523421	1.614741086	-1.611398027	2.098865652	0.956103245	2.124362661	-1.568339303	-1.204356211	1.701392585	-1.587353771	-0.859918158	1.804106815	-1.59236906	-0.776281199	1.351154445	-1.843794999	1.875821174	-0.450397963	-1.38E-04	1.365933676	-0.955551891	1.750201859	-1.091555556	-2.478941818	-3.607101752	-2.209628058	-3.570154575	-1.764517372	1.90182205	1.430837453	1.093556035	-1.435497447	-2.742218409	-1.401792412	-1.193970983	-0.57438125	-3.083008179	2.329205302	-2.319542769	-0.665585095	-0.143668491	2.442204733	1.160862906	1.986415859	-0.993453263	-1.308997746	-0.381798739	-6.294979561	2.14224627	-0.882475577	1.583424776	-2.921172498	-1.856004756	-3.016749368
CLC4M_HUMAN	Q9H2X3	C-type lectin domain family 4 member M OS=Homo sapiens OX=9606 GN=CLEC4M PE=1 SV=1	2.564	0.3384	0.070155	0	1	0.27831824	0.320842554	0.579026795	0.375119125	0.489870991	0.474337399	0.618310919	0.643191874	0.41187928	0.964028338	0.76907714	1.044491159	2.071912034	1.175634063	1.197744593	1.227764522	1.393311462	0.873964427	-0.521713312	-0.413766215	-0.489609234	-0.440912745	-0.447835118	-0.503538461	-0.43348034	-0.448697411	0.843208528	0.614905485	0.945448789	-0.018264057	1.520401824	0.559661237	1.908952098	1.585129075	-0.395528224	-0.523558401	-0.522760318	-0.473044983	-0.447144727	-0.509658774	-0.468276316	-0.472848685	-0.446197113	0.609099082	0.549304769	1.151099001	1.472131897	1.320263977	0.340993056	1.564264468	1.743475748	1.607112241	1.204532552	0.568580195	0.587712715	0.94288758	0.530700335	0.782354049	0.770263926	1.050632948
CLH1_HUMAN	Q00610	Clathrin heavy chain 1 OS=Homo sapiens OX=9606 GN=CLTC PE=1 SV=5	5.747	0.6625	0.014428	2.805970149	42	1.511291346	-0.309479662	-0.221658906	1.900586077	-0.100571642	1.317027421	-0.400861705	1.613512265	-0.251792266	2.123794514	1.185587021	2.073078867	-0.014212891	0.183639721	1.638715218	0.074160289	0.08032877	1.53257653	-0.088780208	0.20784108	1.258252937	-0.071483683	1.60636075	0.104249372	0.223448309	1.102736454	-0.612444977	1.675531653	-0.707575253	-1.342923786	-1.590841302	-1.414923138	-1.64217805	-1.027359771	1.425702521	1.222208601	1.277639197	0.111372357	-0.049430067	-0.28890231	0.148551138	0.289859825	0.045158109	2.644581962	-0.874705398	0.042826078	0.100382103	2.108855843	1.354251628	2.117831311	-0.297546568	-0.492175753	-0.537204502	-3.094226723	2.151997366	-0.797037243	0.983738055	-1.759810534	-1.410763682	-1.881961706
CLH2_HUMAN	P53675	Clathrin heavy chain 2 OS=Homo sapiens OX=9606 GN=CLTCL1 PE=1 SV=2	4.409	0.5831	0.034257	0	9	1.587126896	0.100481963	0.365183404	1.873153555	0.211256809	1.295228534	-0.215643236	1.541689934	0.080787301	2.029382846	1.270349149	2.033105819	-0.398059494	-0.020276516	1.644102194	-0.313534237	-0.021089538	1.518858609	-0.594253613	-0.100686342	1.221038774	-0.374985133	1.648141771	-0.432492803	-0.559567877	1.310562651	-3.244285128	-3.447249835	-3.277043508	-3.19929006	-3.362963866	-3.24282977	-3.236112933	-3.287526763	1.75212242	1.082421484	1.432814384	-1.047096774	-2.37395191	-1.63036012	-1.594351805	-0.324944556	-2.628578357	2.663127963	-1.546094696	-0.253637608	-0.317799679	2.165135792	1.364791052	2.137485332	-0.824361223	-0.822254213	0.093858083	-0.938016866	1.99049438	-0.505909523	0.824063709	-1.421117483	-0.70765055	-0.483637588
CLIC1_HUMAN	O00299	Chloride intracellular channel protein 1 OS=Homo sapiens OX=9606 GN=CLIC1 PE=1 SV=4	5.234	0.6378	0.003308	4.979253112	10	1.457672899	-1.540945214	-1.275248429	2.079940345	-0.56405531	1.662143302	-1.496908907	1.612822437	-1.277641302	2.239541203	1.179356143	2.310293745	-0.888101603	-0.528399504	1.696183277	-1.079659077	-0.072478404	0.951377077	-1.563542571	-0.800819428	1.220850361	-1.778053277	1.91858689	-1.018434326	-0.432837946	1.468710001	-0.505316259	2.025427078	-0.529891743	-1.483445035	-1.64747125	-1.381428743	-1.638584409	-0.793682581	1.801528756	1.461736156	1.359739129	-0.788399008	-1.526195305	-0.924133197	-1.090138443	-0.356776894	-1.930613056	2.600450276	-1.67851238	-0.215191154	-0.204098178	2.170995331	1.390232585	2.277973054	-0.702189961	-0.717736141	-0.457557124	-3.576658325	2.213447294	-0.42434534	1.083698592	-2.122043062	-1.305037031	-2.059077054
CLIC4_HUMAN	Q9Y696	Chloride intracellular channel protein 4 OS=Homo sapiens OX=9606 GN=CLIC4 PE=1 SV=4	5.608	0.5413	0.051931	0	7	1.836074352	-0.428165695	-0.282925665	2.240714594	0.137478224	1.917535198	-0.231465882	1.966747596	-0.316217166	2.151676704	1.204907723	2.092203676	0.636400384	0.37103086	1.760169649	0.017754151	0.219013691	1.068221988	-0.954185362	-0.758595854	1.397002221	-1.546067809	1.9576334	-0.631533971	-0.018348607	1.289188188	0.076324386	2.009398622	0.1225876	-0.151380804	-0.330382003	-0.097801792	-0.48026098	0.29209807	1.869031931	1.150871743	2.068233301	-0.635502502	-0.79219105	-0.872673505	-0.169771558	-0.329197525	-1.073390334	1.471197926	0.229917503	-0.108222171	0.166735636	1.601060187	1.111489489	1.646833133	0.396691031	0.028324487	-0.047084587	-0.551192141	1.831844871	-0.103989521	1.274719821	-1.115715844	-0.658029924	-0.68727743
CLUS_HUMAN	P10909	Clusterin OS=Homo sapiens OX=9606 GN=CLU PE=1 SV=1	5.573	0.7017	5.90E-04	13.1403118	24	0.169281455	1.454426357	0.524002158	0.607139377	1.233807628	0.780781974	0.026603883	0.223229551	0.803187094	0.095988441	1.282425437	0.198031245	0.680534687	0.511122279	0.255863476	0.517191449	0.648145485	0.637632601	0.990126552	0.938163	0.944906146	1.178285068	1.225906452	0.793140112	0.825393073	0.763126748	1.131230748	0.656908745	1.141795011	0.367654469	0.994849931	1.007348832	0.606650542	0.746169314	1.167924769	0.935408051	0.106824895	0.489337738	0.836909769	1.047729237	0.862194437	0.709798315	0.722587436	0.929343696	0.465836552	1.13465821	1.033811285	0.470709778	1.313519972	0.568551219	0.796178311	1.113037086	0.667084959	0.477886201	0.757280078	0.670760994	0.537347472	0.833635876	0.799568884	0.154969979
CMGA_HUMAN	P10645	Chromogranin-A OS=Homo sapiens OX=9606 GN=CHGA PE=1 SV=7	4.01	0.611	0.055928	0	11	0.886164274	1.905341098	0.512994524	-0.042924288	1.322240899	-0.189116295	0.878538206	1.675449933	-0.050581631	0.475541378	0.66967827	0.86304906	1.452166745	1.034389339	1.743881034	0.89195201	1.381423914	0.582089397	0.254393696	1.46188893	-0.154890135	1.875154439	0.217555499	0.895524847	0.784365829	-0.569434085	0.908603719	0.145368725	1.149448547	-0.206575359	0.795033846	-0.144463264	1.184721272	1.191523554	0.827760428	-0.067631631	1.384869846	1.400215817	1.597666055	0.800722661	1.207297894	0.660532425	0.836582251	-0.210163882	0.387720416	1.615928525	0.741838919	-0.183409629	0.210526921	0.250229625	1.094405097	1.119142274	0.080408956	0.381329551	0.367576777	0.068521401	-0.644800181	0.014440964	-0.457893315	0.363204946
CMIP_HUMAN	Q8IY22	C-Maf-inducing protein OS=Homo sapiens OX=9606 GN=CMIP PE=1 SV=3	2.692	0.316	0.383934	0	3	1.743509984	-0.950806178	-1.275511971	2.250065992	-0.793480071	1.425106598	-1.403049175	1.892951278	-1.29577308	1.897987608	1.220752748	1.84045911	-0.407177202	-0.253121434	1.770946925	-0.431342075	-0.15746821	1.476057194	-2.113181629	-0.619190983	1.626360708	-2.139657262	1.939519184	-1.230171001	-0.121219042	1.192519706	0.260139968	1.253642188	0.163617141	-0.034750455	0.174285356	0.015811462	-0.456567879	0.180491824	-3.011660826	-3.127944722	-3.169775968	-3.029445817	-2.990913402	-3.044515838	-3.269410978	-3.106027809	-3.110701844	1.772315111	-0.883300198	0.296385482	-0.193636316	1.607556199	0.327774499	1.574413485	0.227809244	-0.410220909	-3.102259952	-2.975173803	-3.241237307	-3.280837624	-2.98896832	-3.028184327	-3.30626809	-3.121757315
CNDP1_HUMAN	Q96KN2	Beta-Ala-His dipeptidase OS=Homo sapiens OX=9606 GN=CNDP1 PE=1 SV=4	5.952	0.636	0.006291	1.57790927	17	1.225163555	0.759801255	0.776981176	0.719278237	-1.559193119	1.277891493	-0.196390538	1.060692739	0.744835195	1.888345651	1.449872815	1.89449416	1.234613504	0.89557305	1.16483524	0.726038254	0.546803857	0.23070327	1.698650324	1.245609258	0.333877986	0.609182693	-1.788996069	0.877658868	0.687022082	1.178251679	0.525833469	0.755762516	0.518019463	1.011974025	0.048148868	1.809381442	1.095118485	1.056716436	-2.054103126	0.276409082	0.867315596	0.176752992	-0.05974235	-1.821461036	1.074265084	1.464699848	0.85208418	0.340002192	1.284198269	0.338580339	2.010132895	0.434261201	1.523350832	0.515259839	1.09783546	0.084199754	0.666049293	0.65263369	0.204050689	0.737464699	0.076692476	0.879834112	0.680812743	-0.039894026
CNDP2_HUMAN	Q96KP4	Cytosolic non-specific dipeptidase OS=Homo sapiens OX=9606 GN=CNDP2 PE=1 SV=2	3.529	0.5	0.163434	0	7	1.112624419	-0.21306615	0.448392828	1.238785794	0.277607165	1.259142088	0.407725334	0.891722489	1.521384221	1.492061299	0.575043322	1.538784758	0.572071407	0.352624927	1.219899741	0.458046506	0.413026362	0.718008174	-2.062915965	-2.035075757	-2.12051119	-2.028911686	-1.9231143	-2.12068096	-2.098910587	-1.9269186	-2.127668571	-1.916731446	-2.131543938	-2.006280888	-2.137401338	-2.025625917	-2.049765868	-2.09418415	1.420580967	1.415701118	1.285300561	0.161998756	0.487164825	-0.025253544	0.293520004	0.513512255	0.072700675	2.772577631	-1.19965432	-0.060189205	0.176831617	1.846927061	1.159919436	1.828226357	-0.949840497	-0.474968328	-0.228006471	-0.908529025	1.830330567	-0.699170622	0.746942819	-0.811068233	-0.605454076	-0.797432998
CNN2_HUMAN	Q99439	Calponin-2 OS=Homo sapiens OX=9606 GN=CNN2 PE=1 SV=4	4.033	0.6172	0.013251	6.148867314	10	1.592056937	-1.087493502	-1.051853087	2.324806481	-0.704318325	1.732320892	-1.3882918	1.669099712	-1.10458466	2.351536399	1.34732821	2.372709573	-0.849194158	-0.614001851	1.641686135	-0.989799623	-0.481173879	1.564483341	-1.332598452	-0.75109222	1.655659115	-1.462792121	1.968170179	-0.390555321	0.122651686	1.563462365	-0.295078559	2.020829548	-0.347687893	-1.823075052	-2.338702533	-1.624022441	-2.48844555	-1.587830073	1.994131561	1.863720239	1.696282459	-0.834663457	-2.118322892	-1.423470276	-1.165140876	-0.576354176	-2.329545016	2.365707881	-2.25779035	-0.723054463	-0.255297067	1.727029599	1.554348281	1.860013765	-0.965960508	-1.414461925	-0.256559144	-2.971170109	2.360711296	-0.443267872	1.428057566	-2.083204878	-1.746544143	-2.307112317
CNN3_HUMAN	Q15417	Calponin-3 OS=Homo sapiens OX=9606 GN=CNN3 PE=1 SV=1	3.462	0.458	0.188621	0	2	1.540785735	-0.731039289	-0.538398096	2.241481148	-0.500898284	1.721437317	-1.028566306	1.630713008	-0.751156544	2.431861765	1.333772283	2.378819583	-0.962315495	-1.098813749	1.82058702	-0.993297398	-0.790799618	1.627574042	-0.875494348	-0.659280712	1.289939843	-0.802541228	1.535988181	-0.648536722	-0.280603544	1.058227067	0.303447514	1.424443792	0.260514017	-1.223500544	-0.104880408	-0.198931343	-0.236413611	-0.912114439	2.151846957	1.696482643	1.484022967	-0.845106691	-1.941019734	-1.463476603	-1.140413336	-0.759259646	-2.169051541	2.421700023	-2.121189783	-0.559879438	-0.180949682	1.701841387	1.519719593	1.835513205	-0.852969078	-1.279674439	-0.110050764	-3.877189257	2.671711813	-0.616553502	1.266923896	-3.785845405	-1.443013237	-4.104042773
CNST_HUMAN	Q6PJW8	Consortin OS=Homo sapiens OX=9606 GN=CNST PE=1 SV=3	3.848	0.5772	0.044254	0	10	1.869715877	-1.999841708	-1.740055277	2.298988495	-1.493834118	1.339123904	-2.184377345	2.035697701	-2.223108042	2.129008226	1.534133093	2.026252045	0.152212281	-0.419703672	1.950556488	-0.339260214	0.294684709	1.98532214	-1.493007983	-0.470060654	1.496961148	-1.48085087	1.608868274	-0.614919493	-0.149141748	1.33897612	-3.058247264	-3.14031942	-3.381292671	-3.262153294	-3.073921433	-3.415909618	-3.116298652	-3.060331697	1.402349459	1.26438509	1.668595728	-0.354473485	-0.732567066	0.012831545	-0.202251394	-0.009635807	-0.99652009	1.936862627	0.189586994	0.580702734	1.197555452	1.807213365	1.2054472	1.884709342	0.318595608	0.334406033	0.23793248	-0.661381825	1.794053802	0.042876939	1.189042858	0.030162085	-0.210110659	-0.259465311
CNTFR_HUMAN	P26992	Ciliary neurotrophic factor receptor subunit alpha OS=Homo sapiens OX=9606 GN=CNTFR PE=1 SV=2	4.143	0.4491	0.00418	3.494623656	2	1.560108363	0.180332111	0.849757822	1.997453801	0.710822096	1.31492897	-2.297892545	1.437569482	0.064880572	0.533480622	0.394827874	0.718524475	1.006950802	1.355295547	0.491699983	1.468136472	1.316045952	0.705705223	1.103834211	0.461812988	0.635125	0.630644379	0.878664655	1.095518109	1.187222477	0.702699016	1.089796635	0.860172546	1.095957886	0.712396936	1.062873879	1.192100373	0.862132729	0.629936999	0.964725031	0.95397768	0.46508808	0.794693097	0.750544969	0.672633011	-0.012482829	0.423338968	0.103670096	0.240077833	0.703593098	1.167779327	0.843888352	0.44827523	0.703233264	0.549285356	0.57665386	1.106450204	0.294827287	1.076721413	0.26929526	0.770321395	0.654288356	0.544889755	0.725684101	0.589102144
CNTN1_HUMAN	Q12860	Contactin-1 OS=Homo sapiens OX=9606 GN=CNTN1 PE=1 SV=1	5.288	0.6824	0.197498	0.982318271	29	0.237814484	1.033438016	1.129473496	1.143738936	0.740617743	1.005368988	0.565159093	0.203338981	0.598500046	1.086313228	0.803173824	1.19164642	1.093223232	1.09755861	0.432106647	1.066427763	0.889996835	0.760732068	0.968340918	2.161542194	0.56298281	0.652736131	0.486641644	0.797500719	0.826942068	0.734308524	0.746304638	1.128483008	0.720606654	0.941267779	0.748579051	1.27549374	1.120750883	0.754174801	0.474483271	0.851108331	0.076027441	0.589478767	0.671235545	0.38793796	0.736525325	1.006499795	0.304379334	1.059947419	0.831361102	1.262457148	1.338166382	0.787738258	0.908049847	0.764618128	1.02439069	0.944705669	1.117199597	1.159846734	1.350578323	1.067109844	0.653531129	0.59895747	0.5507126	0.637542981
CNTN3_HUMAN	Q9P232	Contactin-3 OS=Homo sapiens OX=9606 GN=CNTN3 PE=1 SV=3	3.861	0.574	0.040902	0	19	0.810705855	0.783121753	0.735251448	0.866702475	0.271817095	0.828925243	0.439791381	0.855811967	0.815820778	1.155922394	1.166649316	1.215399013	1.2696696	1.067429833	0.886243146	1.045587664	0.957941651	0.791326816	0.918375084	0.775952053	0.736673091	0.948432876	0.284495499	1.05558054	1.01376759	0.866663381	0.638421758	1.015663919	0.672180424	1.149370205	1.16565596	1.144507537	1.089731654	0.913142402	-0.107217901	0.480792034	0.255991309	0.433261123	0.748363639	0.105851031	0.525398692	0.890130396	0.775057556	0.574345696	1.115172279	1.101875729	1.26060175	0.87070791	1.130064329	0.871229201	0.827548287	1.180300369	0.9246065	0.665255969	0.377091429	0.892218724	0.504779455	0.9448895	0.768738566	0.490425012
CNTN4_HUMAN	Q8IWV2	Contactin-4 OS=Homo sapiens OX=9606 GN=CNTN4 PE=1 SV=1	4.81	0.5006	0.052494	1.754385965	14	0.166906614	0.561418705	0.737641438	0.95983057	0.657863563	0.864321811	0.79249233	0.090739453	0.626533508	1.488377426	0.892740186	1.406050266	1.25428642	1.500140177	0.66528572	1.441583086	1.182913827	1.193004085	0.854255632	0.817565762	0.768974251	0.712207355	0.77242342	1.071857464	1.198927602	0.993446522	0.714814972	0.982164213	0.84589616	0.882306757	0.893190728	1.140318086	1.157150758	0.951016084	0.461269135	0.70424719	0.118930641	0.56689914	0.806797107	0.367534362	0.548315308	1.011901526	0.315528799	0.991518588	0.991461026	1.4124412	1.684603745	1.3715613	0.822776351	1.363106972	1.013695244	1.289454816	0.954228794	0.681890564	0.725767136	0.991490662	0.738215464	0.594564083	0.645594687	0.717217261
CO1A1_HUMAN	P02452	Collagen alpha-1(I) chain OS=Homo sapiens OX=9606 GN=COL1A1 PE=1 SV=5	3.665	0.5841	0.144523	0	12	0.273699709	1.069104735	1.025499362	0.703085992	0.770525032	0.799568935	1.105532373	0.857674138	1.128723431	0.572582227	0.196131418	0.798628947	0.419081728	0.545282163	0.287012408	0.91238581	0.816608401	0.206044173	0.835899102	0.553227921	0.595825166	0.94139785	0.163039243	0.882933953	0.798328998	0.414103849	-0.06561341	-1.080178317	0.061596434	-1.184071272	-0.955424928	-0.244506595	-0.683823906	-0.144589812	0.932917085	-0.360965651	0.999799277	1.462098718	0.167186688	-0.073601838	0.757455387	0.003587216	-0.181816933	0.273829492	-0.141953503	0.525260504	0.046692218	0.592958885	-0.208368763	0.614731738	0.34015463	0.466691709	0.735576817	0.881742549	0.892614148	1.011210144	0.548260393	0.160086135	0.192618829	0.722760674
CO1A2_HUMAN	P08123	Collagen alpha-2(I) chain OS=Homo sapiens OX=9606 GN=COL1A2 PE=1 SV=7	3.654	0.6557	0.025804	0	3	0.244212769	0.934598369	0.716860933	1.170532913	0.387608321	0.464839184	0.837619345	0.646563722	0.521765639	1.530076267	0.610735345	1.487144977	0.118336969	1.036674898	0.551031105	1.115723629	0.612865441	0.287167867	1.11154541	1.214719449	0.743323367	1.023218502	0.279361494	0.639346409	0.402304944	0.873275303	-0.45961015	-0.545979249	-0.434514652	-0.424551499	-0.494633488	-0.522000148	-0.53848974	-0.443309772	0.051534619	0.61503875	0.436042349	0.227067635	0.808820705	-0.421996583	0.778558357	0.228424714	0.193161743	1.626067826	0.864641932	1.454260351	1.178601599	1.355448867	1.076789875	1.471149839	0.655074124	1.078028577	1.061499273	1.109495388	1.352608994	1.080432713	0.589662988	0.549393086	0.409682908	0.810826292
CO2_HUMAN	P06681	Complement C2 OS=Homo sapiens OX=9606 GN=C2 PE=1 SV=2	7.256	0.7801	0.005407	7.180851064	35	0.412656387	1.203653008	1.166350398	-0.279350926	0.863109595	0.877014262	1.284435741	0.421529002	1.24153119	0.986259089	1.233181042	0.98272849	1.156836618	1.207102649	0.443661168	1.245432077	1.225983303	0.935857309	0.967993808	0.687681775	0.84190883	1.084771893	0.679013476	-0.071837163	-0.128388218	0.872648566	0.939170597	-0.386971756	0.893256745	1.273967296	1.034192587	1.117353322	1.045257894	0.83402726	0.398678458	0.706870372	0.104811679	0.978151666	0.833441888	0.560451956	0.553432093	0.749213238	0.938271319	0.434658024	1.488550082	1.206305174	1.204075292	0.867139117	1.277975859	0.91046706	0.972193414	1.142713964	0.75402806	1.094241212	0.434037221	0.814837116	0.873390087	1.123163079	1.08320516	1.17429839
CO3_HUMAN	P01024	Complement C3 OS=Homo sapiens OX=9606 GN=C3 PE=1 SV=2	6.76	0.7965	8.70E-05	38.2441371	153	0.720797762	0.985419011	1.070189135	0.862794142	0.917725936	0.845776584	0.856809608	0.616269804	1.006012415	0.655894767	1.054728434	0.657012642	1.055981495	1.083107235	0.637421292	1.112646293	1.232933854	0.691034203	0.987639479	1.080394593	0.634661035	0.83987961	0.897149553	0.746067486	0.772538665	0.743402285	1.064707456	0.833252186	1.015112292	1.3663514	0.675056045	1.169511073	0.976240892	1.064537159	0.697719319	0.581022707	0.477620633	1.000174042	0.594007777	0.673424791	0.98047527	0.519015948	0.860894044	0.250325689	1.583110806	0.887359094	0.951535517	0.741031608	1.144144089	0.735541124	1.249053051	0.763467285	0.71393518	1.018983517	0.013700772	0.726166934	0.585030856	0.95289271	0.929392571	0.723016216
CO3A1_HUMAN	P02461	Collagen alpha-1(III) chain OS=Homo sapiens OX=9606 GN=COL3A1 PE=1 SV=4	2.837	0.45	0.045567	0	6	0.383086877	1.120578007	0.987409562	0.44767749	0.166948015	0.627706621	0.653447757	0.429426176	0.263130713	1.409948596	0.908293888	1.481043698	0.750600512	0.966291155	0.623343319	0.709051678	0.34969536	0.609544038	1.134348954	1.754146856	0.589374679	1.167409081	0.695070165	0.878171738	0.500954086	0.636795038	0.343543381	0.812633769	0.452847004	0.43033044	0.710944621	0.84044292	0.338556659	0.634339504	-0.245580983	-0.257501281	-0.281073381	-0.277693307	-0.239472455	-0.233881205	-0.245585735	-0.298718275	-0.296203457	0.9463529	0.733036152	0.927921683	0.906104028	1.522848772	0.705871235	1.592369846	0.722687422	0.943630138	0.869131848	1.068649413	1.299307659	0.898457354	0.514987953	0.280224621	0.276784216	0.818062581
CO4A_HUMAN	P0C0L4	Complement C4-A OS=Homo sapiens OX=9606 GN=C4A PE=1 SV=2	6.337	0.7491	5.05E-04	15.76834862	91	1.138353271	0.993654786	1.091462281	0.233954113	0.900169222	0.326934027	0.808215365	1.129316793	1.158167516	0.891001152	1.207108699	0.913512638	1.242559043	1.113899806	1.195686259	1.133713214	1.107099091	0.515472741	0.407643072	1.254676738	0.495520003	0.861031328	0.861568239	0.114268492	0.156239727	0.229190157	0.95999249	0.185798067	0.906991728	1.395061621	0.96302801	0.625243764	1.093405712	1.189016986	0.680498972	0.402886193	0.872672355	0.792363533	0.872220203	0.655904608	1.099970654	0.566846126	0.952277689	-0.14709333	1.575647571	1.110455911	0.967842729	0.268057476	1.284624232	0.242368324	1.39235025	1.052168986	0.832488137	1.03843476	-0.296711968	0.859543753	0.382190576	1.065945361	1.075617906	0.704585739
CO4A2_HUMAN	P08572	Collagen alpha-2(IV) chain OS=Homo sapiens OX=9606 GN=COL4A2 PE=1 SV=4	2.366	0.4996	0.219232	0	1	0.223374387	0.641098232	1.235355406	0.42891698	0.623817351	0.558372206	0.85245614	0.623901204	-0.108430766	0.887039745	0.344960108	1.109989837	0.66973647	1.234444912	0.376296858	1.157265489	0.528754157	0.717036995	0.903836117	0.356270112	0.137771251	0.793559681	0.45529457	1.377687212	1.331897275	0.791461864	0.732060796	1.046026901	0.617895994	0.443745454	1.166943439	0.802662905	1.115768985	0.917032802	0.220615702	-0.300175808	0.060153422	0.462468996	0.581064496	0.361988555	-0.035623081	0.75062243	0.448265801	0.844311569	0.90386322	1.214320482	1.212039393	1.029948099	0.928695118	1.306252753	0.832368356	1.17097147	0.821854161	1.112107318	0.682861984	1.027256249	1.003701683	0.589915755	0.222971638	0.919758611
CO4B_HUMAN	P0C0L5	Complement C4-B OS=Homo sapiens OX=9606 GN=C4B PE=1 SV=2	6.337	0.7491	5.05E-04	15.48165138	91	1.129121915	1.003789918	1.089976236	0.232536006	0.912271434	0.334016298	0.819275829	1.121477406	1.155387832	0.903318606	1.192791772	0.92136665	1.239440644	1.115726222	1.190763202	1.137966055	1.111077489	0.496353336	0.419962214	1.242679791	0.476703049	0.874385524	0.878814132	0.11749015	0.154004132	0.243619574	0.957948135	0.188097046	0.904407809	1.395542687	0.963037773	0.638549882	1.092094266	1.180226761	0.700202155	0.378435564	0.863502093	0.790263808	0.87442316	0.672289372	1.088876027	0.571256343	0.933904663	-0.138969625	1.581804855	1.113597559	0.977708228	0.265716302	1.262310574	0.241728493	1.382029653	1.053270029	0.825179848	1.03602951	-0.297994788	0.8516033	0.35410973	1.043540927	1.075682423	0.719763503
CO5_HUMAN	P01031	Complement C5 OS=Homo sapiens OX=9606 GN=C5 PE=1 SV=4	6.381	0.7455	1.57E-04	10.3221957	84	0.940957736	1.222722269	0.8972551	0.827188265	0.952304521	0.861929622	1.027652686	0.799948854	0.98981371	0.673500534	1.154310718	0.705671664	0.897954138	0.96204246	0.873013487	0.988583589	1.023301275	0.828263301	0.683366465	0.819594924	0.5996479	1.093069701	0.812691813	0.952961581	0.97134861	0.754485459	0.815280482	0.772772723	0.797691206	1.205445865	0.801996526	0.857139898	0.792770468	0.954716446	0.589184222	0.556794451	0.698944113	0.716794774	0.585282059	0.697672549	0.691991426	0.74448922	1.005908763	0.321249722	1.426388479	0.921049058	1.169828819	0.787920545	1.258542897	0.798678773	1.109843026	0.885419324	0.462905198	0.788811355	0.095044247	0.463067804	0.709629485	1.116167951	0.92791008	0.91347221
CO6_HUMAN	P13671	Complement component C6 OS=Homo sapiens OX=9606 GN=C6 PE=1 SV=3	6.183	0.7011	9.80E-04	5.674518201	54	0.706576205	-0.051464428	0.852113606	0.57562452	1.003459119	1.119856134	0.461901367	0.81988556	0.861549228	0.679130356	1.074156404	0.754432227	1.076637704	1.041601531	0.832011382	1.03930633	1.158784348	0.97199481	0.73630668	0.66657986	0.588800551	-0.135625309	0.712350723	0.504199814	0.565521285	1.09311056	0.879991053	0.476152446	0.820171039	0.865784632	0.940325807	1.025557466	0.870248906	1.161107068	0.501652645	0.49913325	0.478566	0.92971986	0.632473838	0.765786293	0.652513606	0.776751949	0.93009899	0.582554325	1.030604949	0.934652	1.15642443	1.097450548	1.105148473	1.056790477	1.313100332	1.059409089	0.563940853	0.883893591	0.390711816	0.538242779	0.764390442	1.136501718	0.794551162	0.286692864
CO6A1_HUMAN	P12109	Collagen alpha-1(VI) chain OS=Homo sapiens OX=9606 GN=COL6A1 PE=1 SV=3	5.682	0.6978	0.003338	0.778210117	15	0.427465715	0.905166916	0.99401899	0.549206191	0.659867043	0.824472911	0.912901465	0.472043966	0.812429248	0.765245519	0.658140113	0.834241049	1.386682361	1.283688714	0.568873952	1.349554068	1.226596744	0.958930234	0.914721987	0.614725937	0.771380357	0.648982327	0.540392399	1.070604397	1.009486631	0.758418303	0.666652844	0.670158872	0.684252262	0.344853375	0.738866942	0.667270432	0.866902135	0.594642716	0.268213866	0.741199922	0.288519207	0.931470395	0.898743577	0.242899704	0.608297374	0.641309226	0.238622198	0.599586575	1.103948347	1.20752332	1.206108674	0.9736748	0.799407841	1.002677755	0.983333915	1.216923754	0.775536007	0.973216023	0.597185149	0.655532319	1.014421894	0.284284735	0.713371487	0.88262603
CO6A2_HUMAN	P12110	Collagen alpha-2(VI) chain OS=Homo sapiens OX=9606 GN=COL6A2 PE=1 SV=4	2.805	0.4424	0.350429	0	5	0.140660178	1.064543625	1.489577108	0.778747314	1.222810218	0.456229662	1.011995241	0.397415438	0.906267976	0.929319287	0.630967355	0.964428072	0.861080616	1.709184412	0.39861304	1.767434187	1.547739528	0.238680575	-0.035161866	-0.417069485	0.911981365	0.204111289	0.472538018	0.980821018	0.945487948	0.929728633	-0.785055705	-0.680987276	-0.704627166	-0.744953842	-0.70586093	-0.763588839	-0.733359353	-0.64517301	0.56481826	0.164961034	0.14105997	1.457485116	0.512665381	0.801455341	0.675471059	0.623729345	0.631429252	-0.408921942	1.19237595	1.093238146	1.404310224	0.455417171	1.039364173	0.038623298	1.042311809	1.212354183	-0.742687932	-0.695732627	-0.661906179	-0.655171808	-0.777300896	-0.700297817	-0.725780624	-0.681754637
CO6A3_HUMAN	P12111	Collagen alpha-3(VI) chain OS=Homo sapiens OX=9606 GN=COL6A3 PE=1 SV=5	5.347	0.6446	4.02E-04	0.818382121	61	0.673480274	0.981588927	1.394670958	0.710444153	0.990602158	0.840200541	0.943997563	0.756022656	0.60506516	0.950375426	0.55089834	0.9589924	1.199120068	1.699756147	0.760049022	1.765087552	1.159979451	1.017107733	0.780110989	0.551722549	0.934135271	0.934509793	0.768223896	0.95368871	1.077850218	0.767584713	0.792388568	0.487182384	0.814500351	0.441554378	0.658837089	0.924666374	1.256983295	0.824618824	0.509826751	0.872781735	0.554189748	0.842783483	0.713676162	0.731893383	0.484898732	0.649633903	0.433158724	0.610639089	0.421396243	0.992288862	0.879085456	0.855810578	0.596135873	0.901931842	0.85527599	0.748034817	0.849392908	1.286805543	0.724631092	0.943421171	0.913168988	0.374539368	0.450948502	0.786319698
CO7_HUMAN	P10643	Complement component C7 OS=Homo sapiens OX=9606 GN=C7 PE=1 SV=2	7.146	0.7663	4.89E-04	11.8623962	40	0.336192218	0.743642227	1.11574265	0.625875678	1.445215791	0.744718836	0.933183522	0.404292168	0.996987569	1.02768637	0.673171104	1.021316858	1.094975858	1.214206979	0.4836367	1.208510486	0.815957357	0.800767003	0.583822063	0.130735212	0.552160639	0.624452041	1.291187164	0.608406307	0.745588749	0.638234907	0.634369609	0.528965069	0.570040141	1.112293249	1.370116898	0.811548819	1.013948493	0.405511783	1.061844403	0.518432233	0.255392837	0.57233333	1.265795892	1.242861836	0.303443189	0.885039998	0.53079548	0.882506151	1.290328646	1.659027739	1.178773491	1.033194972	0.797993944	1.018490337	0.529751547	1.480768338	0.886580282	0.942345622	0.554205346	0.824753569	0.503828079	0.566802739	0.865319874	0.643228774
CO8A_HUMAN	P07357	Complement component C8 alpha chain OS=Homo sapiens OX=9606 GN=C8A PE=1 SV=2	7.95	0.7342	4.76E-04	7.876712329	28	1.043211577	0.840397925	0.94743262	0.844559402	0.988252836	0.956128929	1.031183329	1.076583758	0.786810598	0.684276073	1.255486119	0.649347571	0.978243846	1.104366587	1.066227299	1.094164843	1.030465725	0.8915449	0.662245284	0.525508255	0.562120537	0.713799532	0.711752494	0.934738366	0.984902958	0.803554277	0.773006704	0.708210937	0.730335479	0.870802575	1.036176866	0.811037041	0.745426397	0.819042326	0.408285372	0.474000459	0.743441921	0.818021066	0.833152012	0.600901956	0.531028768	0.596325712	1.048504391	0.641482269	1.096403655	1.274817374	1.049338698	0.983261236	1.328428071	0.946010464	1.087259948	1.309953304	0.601887907	0.787358088	0.243569964	0.536579474	0.691731626	1.257753498	0.613364292	0.883093959
CO8B_HUMAN	P07358	Complement component C8 beta chain OS=Homo sapiens OX=9606 GN=C8B PE=1 SV=3	6.588	0.7222	4.11E-04	7.106598985	29	1.08859339	0.887490358	0.831695648	0.802905453	0.962059174	0.850134499	0.900982455	1.075563777	0.723904248	0.497978522	1.198521113	0.577109347	1.003331658	1.030413114	1.091432384	0.988357052	0.989110132	0.772484464	0.572866745	0.615516518	0.572204891	0.770911712	0.685101826	1.027528286	1.057661826	0.765664212	0.907254196	0.686546906	0.826504498	0.840767527	1.064664691	0.710259864	0.999908173	0.897113514	0.505495586	0.48927167	0.802329817	0.80794095	0.921505771	0.66928043	0.50622578	0.61133328	1.150026981	0.523901243	0.944714686	1.122867722	0.929443539	0.881770777	1.256117916	0.855074038	0.965226469	1.197118536	0.586638422	0.835271337	0.278482004	0.675989871	0.699484688	1.191888587	0.6848977	0.827653972
CO8G_HUMAN	P07360	Complement component C8 gamma chain OS=Homo sapiens OX=9606 GN=C8G PE=1 SV=3	5.134	0.7117	0.003114	26.23762376	11	1.00227338	0.964912881	0.976891144	0.828805986	0.614003125	0.900184439	0.961426723	1.114949281	0.60231718	0.791053198	1.259564167	0.734811433	1.039435721	1.195640713	1.067228382	1.146496012	1.112277462	0.929295889	0.702785454	0.658266896	0.545150386	0.687748279	0.560082291	0.849724715	0.984147266	0.722729772	0.879724073	0.734172724	0.77963486	0.706743675	1.093623368	0.751221641	0.983068762	0.817658985	-0.00139986	0.43555894	0.636747851	0.79374915	0.852645255	0.28643906	0.557564319	0.553378702	1.186506528	0.468875557	0.863751135	1.094185393	1.013557354	1.013073279	1.301491358	0.929910802	1.032065628	1.243227955	0.572883598	0.798313055	0.272550549	0.505022057	0.757603992	1.249852982	0.529016528	0.862529949
CO9_HUMAN	P02748	Complement component C9 OS=Homo sapiens OX=9606 GN=C9 PE=1 SV=2	5.823	0.6967	0.002232	9.123434705	33	1.107952526	0.971831247	0.957536125	0.642899889	1.34293346	0.695366759	1.21277953	1.405932697	0.681269393	0.287647198	0.523164576	0.373068537	1.107073682	1.409576308	1.493955921	1.479087628	1.44319284	1.13894316	0.086329805	0.957680697	0.592466052	0.911461282	1.005049005	1.084117734	1.141645144	0.656334557	0.821255626	0.446188505	0.820777531	0.384974245	0.896342084	0.229994103	1.041500443	1.356247934	0.722004057	0.523537073	0.936847586	1.109861216	0.468021315	1.18678498	0.753041431	0.676815684	0.724555753	0.173194814	0.516346744	0.628019714	0.921732947	0.977697245	0.580064156	0.966315364	1.487391176	1.047980751	0.451538752	0.916092832	0.024795046	0.477405973	0.876128395	0.938603356	0.581968057	1.127702643
COF1_HUMAN	P23528	Cofilin-1 OS=Homo sapiens OX=9606 GN=CFL1 PE=1 SV=3	4.937	0.6885	6.35E-04	4.21686747	16	1.671934749	-1.456503526	-0.865674912	2.304933777	-0.708564943	1.900759367	-1.269563735	1.573422213	-1.153433787	2.59793642	1.232379856	2.565506528	-0.515812258	-0.596089838	1.531296084	-1.087473785	-0.581926855	1.085605475	-1.138044958	-0.832801001	1.313165969	-1.368784677	1.949278876	-0.611682312	-0.157569684	1.608641819	-0.733831575	2.010955576	-0.725313743	-1.837217251	-2.503825513	-1.600237679	-2.66040782	-1.287797215	1.925441898	1.343263695	1.268262424	-1.025559249	-1.702671887	-0.487211856	-1.269790766	-0.615287891	-2.190642285	2.928438909	-1.365373557	0.694475623	0.06077322	2.316414424	1.398709639	2.387030344	-0.680433527	-0.552383276	-0.359810343	-3.547748346	2.500962405	-0.637220216	0.916871586	-2.148494007	-1.755869894	-2.083935305
COF2_HUMAN	Q9Y281	Cofilin-2 OS=Homo sapiens OX=9606 GN=CFL2 PE=1 SV=1	3.929	0.5587	6.35E-04	4.21686747	3	1.686149465	-1.283618881	-0.481439631	2.233925238	-0.879181945	1.789777918	-1.782305992	1.438768216	-1.296101788	2.577647756	1.261930195	2.543539237	-1.504498453	-1.099551898	1.492712774	-1.741264407	-1.120526604	1.012070001	-1.404209263	-0.94159859	1.404384001	-1.581303531	2.045898693	-0.829172809	-0.327936807	1.659328081	-0.782322885	1.989291148	-0.786921003	-1.799222871	-2.417009379	-1.516411619	-2.551836583	-1.278128953	1.909902452	1.366425787	1.18866336	-1.134293331	-1.746685002	-0.31392268	-1.307365178	-0.653438891	-2.326296223	2.762108449	-2.740251264	-0.373201289	-0.77343717	2.193826412	1.233595285	2.250496325	-1.218289532	-1.492659314	-0.513288387	-3.463032904	2.454487779	-0.64515795	0.843415211	-2.299138507	-1.75494596	-2.056284095
COFA1_HUMAN	P39059	Collagen alpha-1(XV) chain OS=Homo sapiens OX=9606 GN=COL15A1 PE=1 SV=2	4.012	0.5586	0.14117	0	2	0.197736762	0.855378593	1.044803397	0.815037188	0.585648342	0.650099584	0.613905108	0.422774562	0.805019545	-0.522480066	-0.524740558	-0.473351622	-0.490229949	-0.461236201	-0.517483974	-0.481956526	-0.512435213	-0.507501635	-0.508861591	-0.430636882	-0.463024093	-0.509841846	-0.518630756	-0.515423938	-0.488738343	-0.429426157	-0.47028144	-0.50659842	-0.474089457	-0.417063005	-0.422579498	-0.411759306	-0.439223476	-0.463204535	0.460091837	0.247733924	0.422514009	1.142568191	1.06591436	0.620432687	0.737111364	0.273097753	0.249503634	0.422406124	1.101277335	1.49590948	0.569198803	0.605445398	0.784629712	0.41278987	1.221554637	1.439976616	-0.012227808	0.386056189	1.257651311	0.323937016	0.743810812	0.059751168	0.028350267	0.71112069
COIA1_HUMAN	P39060	Collagen alpha-1(XVIII) chain OS=Homo sapiens OX=9606 GN=COL18A1 PE=1 SV=5	4.69	0.6399	0.009694	0.969213227	8	0.935671258	1.105503742	1.247399638	1.296344316	0.672761791	0.576448839	1.055621034	0.99493923	0.522026796	0.439146317	0.651401794	0.41384614	1.2819721	1.391166416	1.046167434	1.454648555	1.828433831	0.600453996	1.046339884	1.216361803	0.823783281	0.774582886	0.575389859	0.915534968	0.98939404	0.508009752	1.507961728	1.136375362	1.526331844	0.759180796	1.201338058	0.615912914	1.302959885	1.009544436	0.659944338	0.603725446	0.849088537	1.744810787	0.691185974	0.552053136	0.627444606	0.448060863	0.468243929	0.094192238	0.976449259	0.955593321	0.96652521	0.539748225	0.418970565	0.461139173	1.030688042	1.414266696	0.788845251	1.62064724	0.07864229	0.933863474	0.850759468	0.795359976	1.054109164	1.505315923
COL10_HUMAN	Q9Y6Z7	Collectin-10 OS=Homo sapiens OX=9606 GN=COLEC10 PE=1 SV=2	5.058	0.6286	0.002172	0	4	0.399308693	0.68027935	0.383570829	0.706795379	0.805783301	1.15908945	0.821121993	0.918889616	0.633365712	0.978299446	0.719682921	1.099915992	1.122271902	0.975963304	1.089487101	1.003806707	0.741717432	0.896842166	1.046575592	1.071324424	0.582989156	0.919455328	0.845421434	0.66864123	0.858439504	1.320467581	0.663344194	-0.017942788	0.592779217	0.240723506	1.164680654	1.004774578	1.268676646	1.284994341	0.525832439	0.153703291	1.057753694	0.393751374	0.891929935	0.786816468	0.961355375	1.455353491	0.505029017	0.73564639	0.726373996	1.221731092	1.720816639	1.289796913	0.64451513	1.256194221	1.45539679	1.282935376	0.905232631	0.795532667	0.53463507	0.865962409	0.526086408	0.535573372	0.645886575	0.722965374
COL11_HUMAN	Q9BWP8	Collectin-11 OS=Homo sapiens OX=9606 GN=COLEC11 PE=1 SV=1	3.172	0.432	0.057137	0	6	0.83182361	0.48709383	0.387075523	0.333283932	1.467000426	1.448360098	0.161877496	0.943056997	0.876227362	0.591828788	0.66570537	0.632594282	1.268568994	1.697646755	1.192826649	1.538057963	0.649396113	0.828621741	-0.53631457	-0.489933476	-0.449759563	-0.448939225	-0.422689458	-0.488432568	-0.535967982	-0.534482298	-0.410101082	-0.524689583	-0.505160948	-0.447848763	-0.441154053	-0.472429087	-0.451525342	-0.481229032	-0.414934792	-0.413749973	-0.447662699	-0.423850737	-0.454815159	-0.498854033	-0.429419605	-0.476748718	-0.431250199	0.800785371	0.517717403	0.624196112	2.399053201	1.161242346	0.554639648	1.229007183	0.864222487	0.77114163	0.441790208	0.634579352	0.739521383	0.278402977	0.804477625	0.654753574	0.39764879	0.633850621
COMP_HUMAN	P49747	Cartilage oligomeric matrix protein OS=Homo sapiens OX=9606 GN=COMP PE=1 SV=2	4.225	0.6393	0.019744	1.849405548	17	0.30710949	0.73087102	1.053231757	1.13969407	0.610146519	0.897122024	0.324414445	0.252058404	0.264445507	1.412107852	0.336292832	1.445853674	1.059951539	1.102602524	0.468193508	1.186852134	1.117112527	0.968130374	1.219022623	0.722166586	1.376481334	0.587463474	0.493154407	1.225681366	1.303452198	0.944634364	0.92981709	1.140041507	0.902218392	0.582052378	0.994495041	1.316557278	1.059835914	0.726690058	0.101692475	1.227369981	0.037831998	0.695323888	0.944510038	0.269961244	0.483702701	1.027352683	-0.067158231	1.220221187	0.543337775	1.350079423	1.54496585	0.986174904	0.538638409	0.857610323	0.423665865	1.012888385	0.92463907	1.06518405	0.83610752	0.998798997	1.213338229	-0.014843139	0.060549853	0.180063776
COPA_HUMAN	P53621	Coatomer subunit alpha OS=Homo sapiens OX=9606 GN=COPA PE=1 SV=2	3.231	0.5629	0.050735	0	7	-3.007990987	-3.005105209	-2.897244835	-2.833548389	-2.841025721	-2.8598934	-3.075818937	-2.916776444	-3.099425579	1.376938466	0.940161084	1.452055222	-0.030470389	0.374970327	1.138239947	0.095057685	0.46949079	1.293856201	-0.873849957	-0.38412559	1.588601069	-1.011572855	1.936978908	-0.389214541	0.104042062	1.103602096	-3.02138716	-3.092680607	-2.837030471	-3.051327607	-2.81561059	-2.94895046	-2.854703511	-2.754986273	1.352982225	1.188515864	1.188462248	0.472031461	0.172450809	0.046413018	0.096352684	0.62920988	-0.058797409	2.249393674	-0.212365193	0.042752197	0.365509941	1.722828032	1.248764197	1.763564507	-0.001329645	-0.319824185	-0.447739677	-3.90312568	2.294816327	-0.452845941	1.192073631	-0.906573383	-0.937528323	-1.611797661
COPB_HUMAN	P53618	Coatomer subunit beta OS=Homo sapiens OX=9606 GN=COPB1 PE=1 SV=3	3.428	0.3499	0.029881	1.469045121	8	1.419834665	-1.177657026	-0.366486026	1.977623606	-0.266189473	1.336548026	-0.547663583	1.577814631	-0.694865189	1.599281056	1.06451315	1.655157367	0.228502303	0.366099315	1.251268327	0.394211225	0.612745702	1.319187921	-0.092673456	0.456312548	1.05436458	-0.399783823	1.246220815	-0.051548641	0.343878825	0.658211089	-1.828681809	-1.975006605	-1.882974141	-2.018142794	-2.01223167	-1.80790357	-1.902417972	-1.820464767	1.351406511	1.397995282	1.070450622	-0.175403342	0.328548864	0.307669332	0.002206349	0.588871964	0.033105237	2.624624619	-0.359320655	-0.162793807	0.361441954	2.214968182	1.247839256	2.185675625	-0.399835957	-0.603246578	-1.824650662	-1.908373844	-2.064016799	-1.948852879	-1.82501246	-1.870961793	-2.019219128	-1.917984759
COPD_HUMAN	P48444	Coatomer subunit delta OS=Homo sapiens OX=9606 GN=ARCN1 PE=1 SV=1	2.931	0.3763	0.74903	0	5	1.392285936	-0.919488215	-0.868351012	2.09654003	-0.65792958	1.397732489	-0.892299588	1.479324089	-0.738361249	1.301590575	0.932164838	1.162138181	0.57103632	0.38989509	0.855968861	0.455596713	0.728797159	0.986717336	-0.023719968	0.290417047	1.250484558	0.396005942	1.408698559	0.168775119	0.305747684	0.922477821	-1.594701117	-1.55797181	-1.50638446	-1.505285326	-1.633571314	-1.61100424	-1.497865339	-1.633663888	0.681564853	0.307373043	0.324402554	0.92222476	0.467859861	0.777912413	0.208556645	1.390937058	0.354267744	2.276623558	-0.187069209	0.257447814	0.30777537	1.829789422	1.207153496	1.811815499	-0.028734235	-0.004950481	-1.64804248	-1.600465759	-1.712798367	-1.599349776	-1.676208066	-1.616491189	-1.599591989	-1.712830348
COR1A_HUMAN	P31146	Coronin-1A OS=Homo sapiens OX=9606 GN=CORO1A PE=1 SV=4	4.73	0.7059	0.042709	2.169197397	19	1.066099115	-1.283733052	-1.253488055	2.411508646	-0.627392409	1.759613098	-1.085688811	1.230094277	-0.992888225	2.494154886	0.983822241	2.504368043	-1.167187009	-0.397394364	1.233728235	-0.833831689	-0.567344703	0.794255614	-1.666155671	-0.750458241	1.217082911	-1.731322851	2.065846709	-0.730659502	-0.176918948	1.464308851	-0.586767587	2.240396382	-0.646504737	-1.375473334	-1.955582312	-1.749611167	-1.761843793	-1.168506581	2.012884777	1.305759094	1.019322512	-0.600486033	-1.449959487	-0.669683169	-1.083238934	-0.410690372	-1.224561081	2.995694443	-1.70124388	-0.024172295	-0.233324028	2.423969846	1.011787478	2.461068978	-0.760848969	-0.72108525	-0.123723299	-1.986090007	2.788943341	-0.448376409	1.090072434	-1.020452339	-0.835470622	-0.829797059
COR1B_HUMAN	Q9BR76	Coronin-1B OS=Homo sapiens OX=9606 GN=CORO1B PE=1 SV=1	2.533	0.3933	0.051245	0	6	1.271555667	-0.772151467	-0.442752975	1.927990694	-0.355231064	1.587408187	-0.692497506	1.41811753	-0.578548782	1.668398653	0.834907918	1.707741277	-0.159452289	0.352583015	1.092118137	0.337803253	0.29382279	1.015933287	-0.110568586	0.067147505	1.479830349	-0.15689146	1.931095383	-0.01730851	0.151476436	1.600216186	-0.065473991	1.720013276	-0.33232463	-0.685359406	-0.923247528	-0.734461985	-0.7716718	-0.586603059	1.341447691	1.52908912	1.70610831	0.307460286	0.683303238	0.304142613	1.019241352	0.197843834	-0.560987971	2.590737614	-1.285069638	-0.483430322	-0.131026893	2.178889704	1.272746466	2.212136046	-0.72018628	-1.019827994	-2.409051066	-2.611447744	-2.501552823	-2.534375992	-2.61858154	-2.452332723	-2.415519123	-2.372600629
COR1C_HUMAN	Q9ULV4	Coronin-1C OS=Homo sapiens OX=9606 GN=CORO1C PE=1 SV=1	4.196	0.5959	0.001509	6.751054852	20	1.553167682	-1.425044987	-1.222980408	2.326988141	-0.723617267	1.732217725	-1.453913835	1.640368155	-1.14429871	2.377200487	1.530959332	2.403676108	-1.111149664	-0.97025274	1.661896214	-1.472747445	-0.695301876	1.311359047	-0.528965239	-0.424141673	1.196778249	-0.640671793	1.849975769	-0.184871817	0.246807196	1.388475523	-0.549879587	1.869641415	-0.70249084	-2.263029863	-2.80135631	-1.919985061	-2.862769424	-1.608399565	2.159584578	1.453633933	1.614692318	-0.775946304	-1.59622271	-0.994635306	-0.813072336	-0.402684954	-1.594624564	2.704534078	-1.902182263	-0.367605657	-0.131245886	2.288095715	1.598336344	2.343752991	-0.727452187	-1.056528468	-0.319701706	-5.071813943	2.388987984	-0.340081381	1.262450976	-2.002341263	-1.297412426	-1.80865128
COTL1_HUMAN	Q14019	Coactosin-like protein OS=Homo sapiens OX=9606 GN=COTL1 PE=1 SV=3	5.499	0.7258	0.035943	19.01408451	8	1.324050036	-0.913510692	-0.720626578	2.216881626	-0.074704487	1.592671251	-0.926043825	1.464214534	-0.889326314	2.688120001	0.940106718	2.633057334	-1.130190593	-0.463348622	1.481726801	-0.983460507	-0.477399692	0.512979734	-1.890260927	-1.294169987	1.124309777	-2.277031514	2.510457726	-0.858138612	-0.305459697	1.561307591	-0.630654844	2.395039988	-0.689878089	-1.741532169	-2.516924168	-1.989451966	-2.306408467	-1.268987501	2.298704177	1.029403019	1.066891027	-0.720097715	-2.147399683	-0.53895053	-1.491027408	-0.344976288	-2.071097611	2.735179594	-1.854560357	-0.920497392	-0.006011154	2.135753263	1.115436703	2.129054579	-1.001652466	-1.473831383	-0.268274668	-4.260565396	2.414227101	-0.53290063	0.866890903	-2.24971091	-1.146669533	-1.475720552
COX2_HUMAN	P00403	Cytochrome c oxidase subunit 2 OS=Homo sapiens OX=9606 GN=MT-CO2 PE=1 SV=1	2.544	0.5715	0.040992	0	1	2.148506115	-0.900410708	-1.478249265	2.950756964	-0.267363983	2.041143831	-1.454586298	2.111556498	-1.619277685	2.854525781	1.501940489	2.580686304	-0.780542266	-1.118284283	1.969074469	-0.589501738	-0.256913765	2.085816012	-2.050131612	-1.137779692	0.944456247	-2.167015111	2.295313616	-0.745499862	-0.304982436	1.518471241	-4.367914215	-4.502586999	-4.678044239	-4.686530461	-4.537177675	-4.498693607	-4.650608232	-4.682443123	-4.454914445	-4.647164509	-4.459514645	-4.661027462	-4.353037756	-4.506376888	-4.325623754	-4.40502388	-4.613612878	2.109429518	-1.898708444	-1.514920406	-0.438627364	2.315023719	1.442726899	2.334261276	-1.163664266	-0.744862832	-4.40462484	-4.426611885	-4.287743111	-4.468978879	-4.672209115	-4.482272371	-4.540844504	-4.535832146
COX41_HUMAN	P13073	Cytochrome c oxidase subunit 4 isoform 1, mitochondrial OS=Homo sapiens OX=9606 GN=COX4I1 PE=1 SV=1	2.599	0.5093	0.079627	0	5	1.557877156	0.340833642	0.007184863	1.909674629	0.539175736	1.395525373	0.376540031	1.653222392	0.435533032	1.929300059	1.162514655	1.860932303	-0.398508244	-0.301666458	1.585916862	-0.447131141	0.024766001	1.126519067	-2.058122983	-1.024628186	1.190024418	-1.625285454	2.192073969	-0.747285983	0.146082368	1.49670631	-1.058382648	1.695430657	-1.077354946	-1.933700227	-2.374515261	-2.172618667	-2.571643504	-1.173976111	1.711028267	0.99677542	1.276722457	-0.037833315	-0.256099126	-0.443782365	-0.204173469	0.117163277	-0.279822095	2.288493585	-2.273098596	-0.598714598	-0.179277258	1.801494424	1.407843077	1.783451797	-0.930052983	-1.117174432	0.027788423	0.428506409	1.291062877	0.292167283	1.129816223	0.401873638	0.378932102	0.651732145
CPN2_HUMAN	P22792	Carboxypeptidase N subunit 2 OS=Homo sapiens OX=9606 GN=CPN2 PE=1 SV=3	5.215	0.6298	0.003252	1.467889908	14	0.714126407	1.038562407	0.97915427	0.751864578	1.070976779	1.154842761	0.490940331	0.922875088	1.061162186	0.648954496	0.957112864	0.742927132	1.020858489	1.237033297	0.791024067	1.21776007	0.874793743	0.983708337	1.159220375	0.736155888	0.874898799	0.808673046	0.97395618	1.060011307	0.937133756	0.914635544	0.683207667	0.829107034	0.680483077	1.358955676	0.953724477	1.236768345	0.962035882	0.809517821	0.747345077	0.858797304	0.396817237	0.615753721	0.739144099	0.629390968	0.577006145	0.751461044	0.752145205	0.851896631	1.483419768	1.067647668	1.155831304	1.040385763	0.995099837	1.049454186	0.895232544	1.175172696	0.603713611	0.743339231	0.467589621	0.601387548	0.67075075	0.932204843	0.980066284	0.356518733
CPNE2_HUMAN	Q96FN4	Copine-2 OS=Homo sapiens OX=9606 GN=CPNE2 PE=1 SV=3	2.075	0.4481	0.077613	0	1	0.924872454	0.126461234	-0.02348317	1.745640454	0.107249998	1.150900944	0.274252455	1.012245779	-0.118535317	-1.015301044	-0.966802779	-1.037379226	-1.072406914	-1.000940994	-1.037286771	-0.982608785	-1.069508446	-1.057706179	-1.049865608	-1.062543028	-1.049270244	-1.085832112	-1.015098825	-1.011079458	-1.076998724	-1.113132692	0.343514949	1.447896392	0.227149594	0.069746871	0.564902134	0.183920077	0.196104418	0.231789635	1.119564314	0.748886351	0.677935835	-0.12413938	0.084447588	0.199863028	0.108399468	0.592325409	0.15952096	1.75505557	0.82520288	1.118204417	1.188683789	1.848792784	1.082437572	1.665648641	0.757659293	1.381845492	-0.977888793	-0.982267569	-0.977646302	-1.105818238	-1.016074789	-1.102439471	-1.012630394	-0.947679765
CPNE3_HUMAN	O75131	Copine-3 OS=Homo sapiens OX=9606 GN=CPNE3 PE=1 SV=1	2.735	0.4481	0.007441	0	3	0.924872454	0.126461234	-0.02348317	1.745640454	0.107249998	1.150900944	0.274252455	1.012245779	-0.118535317	-1.182483333	-1.289344756	-1.254826197	-1.22909367	-1.3502133	-1.196917602	-1.240998025	-1.316365086	-1.223373688	-1.196102761	-1.176547037	-1.306914175	-1.183560286	-1.215310143	-1.275213207	-1.187890477	-1.248248805	0.343514949	1.447896392	0.227149594	0.069746871	0.564902134	0.183920077	0.196104418	0.231789635	1.119564314	0.748886351	0.677935835	-0.12413938	0.084447588	0.199863028	0.108399468	0.592325409	0.15952096	2.446311912	-0.017575385	0.726755731	0.727418221	2.073515604	1.03031028	2.018135228	0.509443655	1.156324795	-1.206891182	-1.318945031	-1.154790887	-1.210233468	-1.193787536	-1.163984268	-1.23728663	-1.354340027
CPNE4_HUMAN	Q96A23	Copine-4 OS=Homo sapiens OX=9606 GN=CPNE4 PE=1 SV=1	2.075	0.4481	0.077613	0	1	0.924872454	0.126461234	-0.02348317	1.745640454	0.107249998	1.150900944	0.274252455	1.012245779	-0.118535317	-0.936051088	-0.94760765	-0.948415328	-0.966825409	-1.080403185	-0.976141978	-0.997227189	-1.024782211	-0.979637626	-0.967169616	-1.021305652	-1.094972433	-0.963286752	-1.112510659	-0.958641405	-1.023345551	-1.068206685	0.343514949	1.447896392	0.227149594	0.069746871	0.564902134	0.183920077	0.196104418	0.231789635	1.119564314	0.748886351	0.677935835	-0.12413938	0.084447588	0.199863028	0.108399468	0.592325409	0.15952096	1.75505557	0.82520288	1.118204417	1.188683789	1.848792784	1.082437572	1.665648641	0.757659293	1.381845492	-1.037816641	-1.091921311	-1.078784099	-1.059693096	-1.053645511	-1.042175223	-0.953240457	-1.009850069
CPNE5_HUMAN	Q9HCH3	Copine-5 OS=Homo sapiens OX=9606 GN=CPNE5 PE=1 SV=2	2.075	0.4481	0.077613	0	1	0.924872454	0.126461234	-0.02348317	1.745640454	0.107249998	1.150900944	0.274252455	1.012245779	-0.118535317	-1.081976928	-0.9523008	-0.943931239	-1.084534012	-1.061788259	-1.008455465	-1.030498501	-0.945892598	-1.011220229	-0.997150277	-0.957885037	-1.055208547	-1.042402276	-1.030139795	-1.059537806	-1.083909012	-1.083104129	0.343514949	1.447896392	0.227149594	0.069746871	0.564902134	0.183920077	0.196104418	0.231789635	1.119564314	0.748886351	0.677935835	-0.12413938	0.084447588	0.199863028	0.108399468	0.592325409	0.15952096	1.75505557	0.82520288	1.118204417	1.188683789	1.848792784	1.082437572	1.665648641	0.757659293	1.381845492	-1.052088627	-1.017395423	-1.055643377	-1.094567479	-1.061962907	-0.936555157	-1.03651781	-1.016995019
CPNE6_HUMAN	O95741	Copine-6 OS=Homo sapiens OX=9606 GN=CPNE6 PE=1 SV=3	2.075	0.4481	0.077613	0	1	0.924872454	0.126461234	-0.02348317	1.745640454	0.107249998	1.150900944	0.274252455	1.012245779	-0.118535317	-1.076771213	-1.071526638	-1.024098221	-0.950862238	-0.981370363	-1.100542775	-1.061777817	-1.049053264	-1.04858126	-0.998832814	-0.956328113	-1.017793918	-1.042427915	-1.098855354	-0.938109949	-1.018088409	-1.003749878	0.343514949	1.447896392	0.227149594	0.069746871	0.564902134	0.183920077	0.196104418	0.231789635	1.119564314	0.748886351	0.677935835	-0.12413938	0.084447588	0.199863028	0.108399468	0.592325409	0.15952096	1.75505557	0.82520288	1.118204417	1.188683789	1.848792784	1.082437572	1.665648641	0.757659293	1.381845492	-1.003144448	-1.048920965	-1.01475527	-1.029568155	-1.039944769	-1.099093008	-0.937972662	-1.10398641
CPNE7_HUMAN	Q9UBL6	Copine-7 OS=Homo sapiens OX=9606 GN=CPNE7 PE=1 SV=1	2.075	0.4481	0.077613	0	1	0.924872454	0.126461234	-0.02348317	1.745640454	0.107249998	1.150900944	0.274252455	1.012245779	-0.118535317	-1.046749377	-1.010949509	-1.073872852	-1.089970712	-0.940220635	-0.999099537	-0.949501389	-0.938087146	-0.970697314	-1.044737069	-1.046354236	-0.963444416	-0.954376105	-1.068623987	-1.060635429	-0.980283138	-0.978309824	0.343514949	1.447896392	0.227149594	0.069746871	0.564902134	0.183920077	0.196104418	0.231789635	1.119564314	0.748886351	0.677935835	-0.12413938	0.084447588	0.199863028	0.108399468	0.592325409	0.15952096	1.75505557	0.82520288	1.118204417	1.188683789	1.848792784	1.082437572	1.665648641	0.757659293	1.381845492	-1.051539776	-1.004455787	-0.939277573	-0.975863261	-1.063572488	-1.032004155	-0.987881178	-1.007642538
CPNE8_HUMAN	Q86YQ8	Copine-8 OS=Homo sapiens OX=9606 GN=CPNE8 PE=1 SV=2	2.075	0.4481	0.077613	0	1	0.924872454	0.126461234	-0.02348317	1.745640454	0.107249998	1.150900944	0.274252455	1.012245779	-0.118535317	-0.964430697	-1.036821935	-1.037241489	-0.983267069	-0.991790252	-0.941273635	-1.086655957	-1.099898299	-0.988730468	-0.983325426	-0.988689849	-1.083450979	-0.99200876	-1.087620364	-1.089385127	-0.952595511	-0.988521637	0.343514949	1.447896392	0.227149594	0.069746871	0.564902134	0.183920077	0.196104418	0.231789635	1.119564314	0.748886351	0.677935835	-0.12413938	0.084447588	0.199863028	0.108399468	0.592325409	0.15952096	1.75505557	0.82520288	1.118204417	1.188683789	1.848792784	1.082437572	1.665648641	0.757659293	1.381845492	-1.108463028	-1.024178778	-1.07395015	-0.969932984	-1.005646577	-0.935331612	-1.089020846	-1.061044343
CPNE9_HUMAN	Q8IYJ1	Copine-9 OS=Homo sapiens OX=9606 GN=CPNE9 PE=1 SV=3	2.075	0.4481	0.077613	0	1	0.924872454	0.126461234	-0.02348317	1.745640454	0.107249998	1.150900944	0.274252455	1.012245779	-0.118535317	-1.012274176	-0.998961552	-1.00771149	-1.063165115	-0.948198562	-1.105784777	-0.983961483	-0.953166887	-0.967842961	-1.047947175	-1.030590658	-1.01090226	-1.060070867	-1.101674906	-0.935875297	-1.02397901	-1.014558852	0.343514949	1.447896392	0.227149594	0.069746871	0.564902134	0.183920077	0.196104418	0.231789635	1.119564314	0.748886351	0.677935835	-0.12413938	0.084447588	0.199863028	0.108399468	0.592325409	0.15952096	1.75505557	0.82520288	1.118204417	1.188683789	1.848792784	1.082437572	1.665648641	0.757659293	1.381845492	-0.935676673	-1.098895253	-1.020068499	-0.991314207	-1.079351759	-1.015905303	-1.105129486	-0.94023866
CPNS1_HUMAN	P04632	Calpain small subunit 1 OS=Homo sapiens OX=9606 GN=CAPNS1 PE=1 SV=1	3.309	0.5754	0.040864	0	4	1.874611954	-0.405173191	-0.312058917	2.080729457	-0.144216522	1.539516192	-0.587843653	2.210002372	-0.825771764	2.037556765	1.401860141	1.973687679	0.652878743	0.868387945	1.754166294	0.623482067	0.657599038	1.500038298	-1.210336927	0.07681488	1.313702378	-1.215339379	1.762311608	-0.857052919	-0.329540244	0.749267322	0.115998455	1.054363924	0.389460288	-0.432601783	-0.318823552	-0.475427501	-0.311970891	-0.053593893	2.220308401	1.475921901	2.145025093	-0.768202567	-0.666991197	-0.682642841	-0.532643874	-0.695185986	-1.210658709	2.554756057	-0.260382369	0.389662954	0.219986358	1.89855297	1.091033948	1.956899845	0.13479377	0.297167489	-2.637074521	-2.480446784	-2.583311327	-2.774659448	-2.637688779	-2.564909871	-2.679695025	-2.544367172
CPNS2_HUMAN	Q96L46	Calpain small subunit 2 OS=Homo sapiens OX=9606 GN=CAPNS2 PE=2 SV=2	2.075	0.2326	0.200909	0	1	1.84140886	0.673674324	0.656503598	1.772055031	0.837431253	1.366972174	0.755282995	1.996636112	-0.143116131	1.952600238	1.422949165	1.916682712	0.687610308	1.037887395	1.726554341	0.834913583	0.866885449	1.678178253	-1.545413188	-1.404889769	-1.479735989	-1.371504229	-1.363496832	-1.384058119	-1.463516773	-1.544410194	0.139025499	1.113823572	0.402160843	-0.43837812	-0.249575835	-0.501656882	-0.33154822	-0.033123214	-1.352017944	-1.51702806	-1.516636958	-1.443334091	-1.333325706	-1.372732555	-1.465764275	-1.350151186	-1.507995604	2.268203053	-0.190218191	0.355694412	0.4934221	1.788291686	1.045537611	1.925582581	0.290436104	0.493654505	-1.469820119	-1.342574269	-1.51556685	-1.363000682	-1.52861953	-1.345600851	-1.41930522	-1.391989194
CPT1A_HUMAN	P50416	Carnitine O-palmitoyltransferase 1, liver isoform OS=Homo sapiens OX=9606 GN=CPT1A PE=1 SV=2	3.452	0.5011	0.194696	0	5	1.59701177	0.198798975	0.077360623	1.545566226	-0.059343616	1.195344881	0.001597492	1.67091276	0.021081762	1.418399036	1.224297601	1.390383704	0.320261446	0.334878843	1.611610454	0.55028692	0.439648983	1.267696527	0.212443096	0.055308045	0.847202617	0.187357559	1.224535366	0.442240994	0.673633468	1.029717982	-1.511631846	-1.373624807	-1.414635877	-1.392504522	-1.397051275	-1.479397778	-1.400012011	-1.45894535	-1.489644547	-1.406562546	-1.405194929	-1.397330812	-1.38630334	-1.412086068	-1.421336245	-1.517418573	-1.509096762	1.785633917	0.345769578	0.907722136	0.531083046	1.582696583	1.34523455	1.45725905	0.510504547	0.591972443	-0.25133364	-0.729948843	1.747025665	-0.282951545	1.221933006	-0.328855901	-0.587032949	-0.867947623
CR2_HUMAN	P20023	Complement receptor type 2 OS=Homo sapiens OX=9606 GN=CR2 PE=1 SV=2	3.393	0.6139	0.015301	0	9	1.853701437	-0.382639144	0.857499043	2.577354899	1.213182234	-3.440433348	6.154341113	-0.17395008	2.002231695	1.18458989	0.558697081	1.295920159	1.090738237	1.03215442	0.422515728	1.153710336	1.097122331	0.70393186	1.068998365	1.197495996	1.094305596	0.707274026	0.950073059	0.934540232	0.858028687	0.987304113	0.901266082	0.494976321	0.827903555	1.118360518	1.247750812	0.825643679	0.908687398	0.903980116	-2.489247963	-2.620193178	-2.521573811	-2.53874244	-2.468547572	-2.296242134	-2.465089229	-2.652950434	-2.625268201	-0.443354694	1.405656937	1.945680512	1.513975623	-0.067474385	0.901843447	-0.238676047	1.149820731	1.6644067	-2.53668636	-2.480095655	-2.38475803	-2.316127248	-2.473049877	-2.565298558	-2.530136716	-2.433164702
CRAC1_HUMAN	Q9NQ79	Cartilage acidic protein 1 OS=Homo sapiens OX=9606 GN=CRTAC1 PE=1 SV=2	5.448	0.6691	0.01094	2.571860817	10	-0.256799722	0.549373182	1.156095396	1.837911756	0.161801061	0.552397115	0.180909351	-0.263994963	0.654969867	1.724696802	0.480652285	1.609477036	0.261869881	1.068775031	-0.315998406	1.025094466	1.035635549	0.156077593	0.548930638	0.330677365	0.449318443	0.498801971	0.173823234	1.532536913	1.637235405	0.543204937	1.330455705	1.752339324	1.309403612	0.845132065	0.819387916	0.712044231	0.350698211	0.255335719	-0.41402645	0.288490075	-0.384265439	0.563436247	0.835498726	-0.217061332	0.6343488	0.915049992	0.178214955	0.536319682	0.933591797	1.27163298	1.652366588	0.374211824	0.947722131	0.319902343	0.355041092	0.853466357	0.100600804	1.40820277	0.525247903	0.31293164	0.022168838	0.36373978	0.560309588	0.155368369
CREL1_HUMAN	Q96HD1	Protein disulfide isomerase CRELD1 OS=Homo sapiens OX=9606 GN=CRELD1 PE=1 SV=3	2.334	0.3038	0.180328	0	1	-0.633067597	-0.583508659	-0.64332978	-0.697806068	-0.572548255	-0.649249022	-0.695108039	-0.619053942	-0.605716633	1.182623061	1.332623733	1.28985616	1.090190661	0.749183821	1.981610657	0.676962535	1.701149538	1.631038412	-0.62920675	-0.587456429	-0.572612198	-0.618322253	-0.555278374	-0.600490003	-0.650599832	-0.571818802	-0.591423204	-0.671426119	-0.69230485	-0.570853088	-0.645097583	-0.554457924	-0.683852339	-0.572156947	0.719818541	0.58068559	0.803521455	0.568692002	0.170776379	0.034179163	-0.130819093	0.108105393	0.456429618	1.340419903	0.560388218	0.623554227	0.661872285	1.367904394	0.819035505	1.536678482	1.328345678	0.936677558	0.551704756	0.326423997	1.02427935	0.656380541	0.981282225	0.769729076	0.165142736	0.270869872
CRHBP_HUMAN	P24387	Corticotropin-releasing factor-binding protein OS=Homo sapiens OX=9606 GN=CRHBP PE=1 SV=2	3.003	0.381	0.045491	3.416149068	4	0.885398366	1.024236989	1.311164621	1.717689967	0.591133751	0.912044968	2.467105134	0.335414959	0.655013212	0.740736555	0.893479455	0.584158832	0.595601925	1.268788448	0.526746467	1.287170129	0.961802184	1.096598246	0.998184054	0.631418033	1.052822671	0.893654584	0.567947505	0.806453734	0.9212852	0.644013086	1.11852891	0.764451155	1.202845078	0.605061141	1.144499542	1.017009176	0.519582812	0.660923	0.530460222	0.971596048	0.517543994	0.431455201	0.991142657	-0.211282387	0.37308023	0.230771183	0.572218607	1.929889398	0.738336898	1.589696525	0.669565422	0.622347435	0.696534743	1.010463576	0.920768496	1.514207815	0.968778906	1.192786429	0.713496907	1.083890142	0.694991892	0.789671552	0.72534703	0.941100943
CRIS3_HUMAN	P54108	Cysteine-rich secretory protein 3 OS=Homo sapiens OX=9606 GN=CRISP3 PE=1 SV=1	3.517	0.5911	0.006583	0	7	-0.162829734	0.821627739	0.916250558	1.522883025	0.192574103	0.726547291	0.919003394	-0.038810234	1.009509674	0.838903524	0.800699283	0.846303564	0.841063797	1.045421364	0.191273562	1.239516936	1.168833072	0.902374605	0.772841149	0.292358431	0.449459289	0.844833092	0.178551379	1.158596697	1.228176334	0.777143496	0.979205864	1.329249992	1.023198255	0.909405163	1.179843458	0.921768135	0.472850836	0.678154487	-0.17893015	0.547587768	-0.432199774	0.889919272	1.100939675	-0.033406598	0.31526248	0.614132913	0.53675421	0.661152007	1.063288952	1.541991594	0.859416249	1.239423007	0.873575309	1.260845471	0.848835174	1.395356113	0.224717718	1.113935768	0.420675358	0.307663562	0.368548533	0.628126217	1.104740228	1.129758455
CRKL_HUMAN	P46109	Crk-like protein OS=Homo sapiens OX=9606 GN=CRKL PE=1 SV=1	3.84	0.6204	0.013036	0	8	1.375352746	-0.545694669	-0.183412285	1.814098597	-0.049350343	1.467784147	-0.524613457	1.662801544	0.016750068	2.099012427	1.210700419	1.980115924	0.356284074	0.343628932	1.58262392	-0.210581999	0.94502449	1.580542219	-0.656866018	0.014825186	1.161520572	-0.264945539	1.467567774	-0.27339185	-0.207873691	1.024184233	0.900480297	1.305985685	0.872209763	1.108584393	1.109510739	1.314758548	0.645913989	0.662528337	1.220740596	0.942599052	1.308047922	-0.351914161	-0.373263399	-0.83100801	-0.03221211	-0.220149866	0.624006562	2.575683604	-1.780064382	-0.581878016	0.027090769	1.987233461	1.336515471	1.955447543	-0.769842832	-1.314195806	3.039178361	-0.406708178	3.184421638	0.633902203	1.188495451	0.520565273	0.06465848	1.036279618
CRP_HUMAN	P02741	C-reactive protein OS=Homo sapiens OX=9606 GN=CRP PE=1 SV=1	3.585	0.5305	0.006781	0	5	-1.679372222	-4.378707319	-2.978191794	-3.235992784	0.316931214	2.001235613	1.869955296	3.028126926	1.312763357	-3.679077159	-3.968860478	-3.070309884	1.335374526	1.493760618	3.020879015	1.747817956	1.624520185	2.206351926	-5.778825233	-5.192412333	-5.5049798	-3.665840512	-3.076073578	1.867585848	1.862736722	2.038658303	-2.322750508	-5.456095115	-2.100311742	-2.939080253	2.193169771	-3.160479568	1.302991264	2.615824892	-3.452829045	-3.201118857	-1.639390387	1.351500911	-2.932198417	0.424716618	-2.385243562	2.229452832	1.283403917	-4.97029272	-2.287401049	-3.123439627	2.676238567	1.74536093	-1.322070383	1.888147023	2.865656791	2.483497059	-3.301392788	-2.754045822	-3.021956859	-3.35160991	2.351185782	1.424108208	1.382102452	2.054735808
CSCL1_HUMAN	O94886	CSC1-like protein 1 OS=Homo sapiens OX=9606 GN=TMEM63A PE=1 SV=3	3.243	0.5082	0.195726	0	3	-0.280299112	-1.860374156	-1.878519277	0.05871079	-1.980074463	-0.694039126	-1.104990105	-0.311874464	-1.71746711	1.999741083	1.223168279	2.017071626	-0.184155475	0.064273307	2.004348498	-0.159064666	0.155614501	1.848482364	0.355108704	0.399415475	0.797796694	-0.870679286	0.950727363	0.175937045	0.877673465	0.970360165	-2.92792104	-3.019063353	-2.90394182	-3.147918377	-3.017432864	-3.081819716	-3.098268191	-3.134260118	1.758371704	1.056559012	1.567609355	-0.431295546	-0.53753043	-0.164542642	0.125465252	-0.007218015	-0.345042973	-3.150685294	-3.136637486	-3.012741014	-3.118064371	-2.964200712	-2.948032649	-2.934067673	-3.188016838	-2.950156044	-3.142970754	-3.160162723	-3.125937178	-3.00748477	-3.180851263	-3.009829444	-3.086157305	-3.161394094
CSF1R_HUMAN	P07333	Macrophage colony-stimulating factor 1 receptor OS=Homo sapiens OX=9606 GN=CSF1R PE=1 SV=2	4.009	0.5732	0.125242	0	3	0.673289774	1.238156955	0.836477356	0.958437597	1.116538984	0.415263779	0.142239637	0.609078479	0.779375272	1.137486395	0.608242197	1.0625805	1.036775018	1.402216243	0.442945786	1.120457479	1.958903312	1.569098696	0.876614692	0.337154574	1.039606863	-0.018521355	0.321933414	1.116103104	1.163118264	0.043271156	1.193772363	0.809498357	1.288602928	0.908038717	1.371117104	0.652576748	0.959680673	1.067412079	0.822785208	1.030451113	-0.014284969	1.376690978	1.128776435	0.470976991	0.576956971	1.118820478	-0.041647171	0.524510655	0.93164509	1.380835096	1.397027508	0.224537169	0.177098808	0.273671234	0.803786017	1.872207999	0.737505548	0.666395308	0.709295607	0.657433123	0.981649968	0.753560285	0.58517362	0.196237114
CSK_HUMAN	P41240	Tyrosine-protein kinase CSK OS=Homo sapiens OX=9606 GN=CSK PE=1 SV=1	2.827	0.5076	0.219084	0	9	1.293475457	-0.199902539	0.039050277	1.936768916	-0.114199485	1.259166256	-0.461587274	1.441370102	0.043031451	2.284411457	1.159567599	2.179130972	-0.487931206	-0.456636293	1.427177764	-0.932663749	-0.374845592	1.082857085	-1.517339634	-0.273975616	1.456665537	-1.104620355	1.88441684	-0.509176769	-0.239853629	1.325050083	-2.670016173	-2.576230228	-2.654774699	-2.709290798	-2.736470332	-2.684861985	-2.77306907	-2.659345223	1.435060105	1.188170425	1.02675061	-0.038947412	-0.087342513	-0.380764232	-0.060975864	-0.173271906	-0.465496815	2.644673777	-0.896192702	0.193284011	0.012393644	1.988147498	1.579066098	2.036851574	-0.155423849	-0.766204733	-0.04948571	-0.609525988	2.113257336	0.052145813	0.622132362	-0.524925732	-0.593127431	-0.610062087
CSRP1_HUMAN	P21291	Cysteine and glycine-rich protein 1 OS=Homo sapiens OX=9606 GN=CSRP1 PE=1 SV=3	4.79	0.6035	0.012949	0	6	1.330018168	-0.027042957	-0.230055653	1.995961555	-0.129946203	1.683632204	-0.111618696	1.460790718	-0.275274483	2.243949442	1.152613788	2.21131473	0.542677723	0.476282638	1.4792438	0.269076295	0.529582853	1.191697217	-0.995128193	-0.687255699	1.597844373	-0.906809234	1.868953746	-0.526150458	-0.269780119	1.652854423	-0.40032986	1.890460054	-0.55195755	-1.918567504	-2.472396621	-1.476759645	-2.757112418	-1.336115684	1.87377091	1.565618274	1.452157643	-0.979504392	-1.805402255	-1.329124361	-1.043925151	-0.459286617	-1.668870155	2.517861928	-0.742342276	-0.129807776	0.088790756	2.074777543	1.316819906	2.101051053	-0.399008029	-0.757088255	-0.778882566	-4.352691744	2.078782772	-0.458696377	0.688817438	-2.518018101	-1.092511409	-1.095213006
CSTN1_HUMAN	O94985	Calsyntenin-1 OS=Homo sapiens OX=9606 GN=CLSTN1 PE=1 SV=1	3.612	0.5581	0.108937	1.325178389	6	0.072492314	0.031518063	0.042487354	0.039731859	0.060174702	0.031789657	0.091394682	0.052746908	0.077933106	1.29093089	0.633057938	1.205428123	0.740451825	1.007998408	0.952533673	1.013016587	0.931814122	0.970259309	0.698663615	0.302101029	1.100633725	0.512846819	0.638762396	1.039032461	1.025636195	0.529984681	0.396744785	0.728007892	0.63732392	0.320356553	0.794506634	0.620826967	1.070155182	1.063017804	0.632699197	1.099292827	0.381722293	0.48577961	1.058974093	0.628446415	0.366992093	0.780640326	0.513081068	0.884379105	0.874018338	0.935598819	0.931632629	0.62378561	0.652522612	0.951472468	0.909303942	0.75277896	0.08325535	0.023575921	0.022437165	0.027632975	0.060943576	0.080794938	0.040138728	0.02489176
CXCL7_HUMAN	P02775	Platelet basic protein OS=Homo sapiens OX=9606 GN=PPBP PE=1 SV=3	4.719	0.6061	0.004812	25.78125	8	1.477433692	-0.535095923	-0.076032152	1.211052809	-1.343843678	0.990427318	-2.101798517	1.726543093	-0.762667239	2.110624127	1.30990073	2.216384541	-0.881063509	-1.236970694	1.845094949	-2.683804833	-0.737885712	0.474821916	-0.407016591	-1.475783097	1.193577537	-1.140793896	1.479308905	-0.489547275	-0.274438082	0.587166537	-0.966953584	1.73651444	-0.836777687	1.793742443	-1.106896371	-0.167221952	-1.984174385	-0.65810773	1.533532195	1.334128442	1.577983512	-0.989380177	0.250259271	-1.934383838	-1.452622445	-1.044495656	-1.323324515	2.366925733	2.076902543	0.939726143	-0.094535142	1.345175864	1.169147956	1.47558615	-0.654127626	-0.77886225	-0.919097941	-0.617115009	2.003546167	-0.790238302	0.621103954	-1.405451733	-0.993142609	-2.05875863
CYC_HUMAN	P99999	Cytochrome c OS=Homo sapiens OX=9606 GN=CYCS PE=1 SV=2	3.92	0.5003	0.180385	6.666666667	6	1.106565627	-0.240675371	-0.228813926	1.966836183	-0.010977186	1.600203717	0.114178922	1.430553838	-0.719988192	2.242782564	1.107532082	2.15752528	0.054970232	-0.14267218	1.559776914	-0.227080905	-0.104982851	1.144912888	-0.189302691	0.220800309	1.342544304	-0.156748669	2.016528635	0.612085382	0.550589522	1.895825711	-1.83556977	-1.887673437	-1.995163094	-1.862224758	-2.003495403	-1.959537384	-1.794045609	-1.930242893	-1.808693278	-1.848902623	-2.004218826	-1.848303087	-1.826055496	-1.772985028	-1.765485814	-1.937991025	-1.912898543	2.096842461	-0.702262142	0.24039453	1.579753868	2.159987304	1.212456473	2.352628922	0.252297298	0.387898227	-0.595027082	0.107390159	0.321643604	0.222818857	0.723834548	0.075865802	0.269348422	0.293050191
CYFP1_HUMAN	Q7L576	Cytoplasmic FMR1-interacting protein 1 OS=Homo sapiens OX=9606 GN=CYFIP1 PE=1 SV=1	3.371	0.5645	0.009527	0.638467678	13	1.283603414	0.03547255	0.103549271	1.626486395	0.043743629	1.172301713	0.04674629	1.457015671	0.006093995	1.444224449	1.004177416	1.378038069	0.791513496	0.673926195	1.141275722	0.481213523	0.960611909	0.840540269	-0.308785166	-0.061790502	1.457976994	-0.303623993	1.740469786	0.127957209	0.462183938	1.097526008	0.177595565	1.622010405	-0.23655803	-0.697250194	-0.870604765	-0.45982627	-1.05639622	-0.105153686	0.980568749	1.076571318	0.819549278	0.466624775	0.646253132	0.39335893	0.507972391	0.600860759	0.223712393	2.478945144	-0.931240666	-0.075640414	0.145462382	2.081424942	1.347413994	2.084436032	-0.437732783	-0.48606741	0.199721004	-0.739518761	1.743271463	0.259998119	0.791612886	-0.204366119	0.039287897	-0.09794587
CYFP2_HUMAN	Q96F07	Cytoplasmic FMR1-interacting protein 2 OS=Homo sapiens OX=9606 GN=CYFIP2 PE=1 SV=2	3.371	0.3974	0.043078	0.625978091	5	1.080486188	0.668345824	0.728461267	1.375527228	0.691123434	1.148347163	0.71248582	1.311906514	0.671081458	1.195329043	0.984829469	1.347721076	1.077568988	0.937210889	1.204415165	0.713470093	1.373171381	0.804992685	-0.088582421	-0.029992841	1.498954953	-0.220905026	1.796075709	0.305413511	0.611512052	1.121186606	-1.095310287	-1.197078795	-1.134870153	-1.210794193	-1.250756357	-1.247269312	-1.151724729	-1.193683389	0.548646995	0.9400676	0.418477474	0.724402237	1.017334935	0.58134329	0.760972237	0.772587352	0.537014789	2.447157888	-0.988714195	-0.077585186	0.03151108	2.026823619	1.281706292	2.105713845	-0.428137732	-0.528516231	0.419169051	-0.128491745	1.342313678	0.40377845	0.650860068	0.224308706	0.159399259	0.277940507
CYTA_HUMAN	P01040	Cystatin-A OS=Homo sapiens OX=9606 GN=CSTA PE=1 SV=1	4.481	0.5613	0.005036	18.36734694	5	2.598491306	0.034177257	1.481995386	1.261147068	0.469518611	0.704198994	1.527404214	0.577149464	-0.271975562	-0.20553043	0.464262093	-0.054916863	0.619862328	0.518659602	2.003545067	0.010414668	0.917448239	0.823465016	0.548697329	0.006561751	0.734687217	1.026821771	0.332336322	1.46304832	0.666505783	0.249997761	0.057202297	0.708284456	0.768079969	0.088298681	0.77032716	0.834311703	-0.112098413	1.143263549	0.198073601	-0.735468015	0.739617986	0.214831697	-0.014297534	1.196327383	0.950686105	0.420592639	0.584897419	-0.048228681	-0.183236349	1.104721678	0.958347821	1.005938664	-0.045136145	0.270993235	0.98664444	1.019646106	0.30707058	0.493265014	-0.024661244	0.422758947	0.719439082	0.914022361	1.162483492	1.740263469
CYTC_HUMAN	P01034	Cystatin-C OS=Homo sapiens OX=9606 GN=CST3 PE=1 SV=1	5.464	0.6559	0.010984	0	5	0.999979408	1.09014091	1.356239063	0.702513576	0.858376754	0.329752456	1.400828617	1.050831341	0.840257595	-0.106310159	0.211856688	-0.115134705	1.355388499	1.285106979	1.10807909	1.276529732	1.8679038	0.787890434	0.361940363	0.706226689	0.450538053	0.898674496	0.491916801	1.041701614	1.172344863	0.371385719	1.468990398	0.752644541	1.391633589	0.639156361	1.263234439	0.524652052	1.268837328	0.997937628	0.212893747	0.416924542	0.549235132	1.635178919	0.966535347	0.616426639	0.739394914	-0.221994936	-0.015633914	0.507065779	0.856605506	1.295291202	-0.14234343	0.808167903	0.162873848	0.787452753	1.140663062	1.395694388	1.301447537	1.257397329	0.428819825	1.092576046	0.57873757	0.089844124	0.8759625	1.330468244
CYTM_HUMAN	Q15828	Cystatin-M OS=Homo sapiens OX=9606 GN=CST6 PE=1 SV=1	4.514	0.6227	0.07698	0	5	0.617514435	1.046810802	1.061801544	0.774706766	0.403877807	0.720655096	1.384292723	0.56306901	0.805124709	0.284130467	0.401739444	0.322457045	0.985788765	0.342731242	0.464848796	0.698859627	0.193363869	0.004189721	0.351358314	0.346261723	0.645401038	0.810459258	-0.094543469	0.490289468	0.202872313	0.071338651	1.542478947	0.436799961	1.373708911	1.246032945	0.861408914	1.165779547	0.996847215	1.132974171	-0.576463787	0.179527847	0.585073432	0.582715626	0.379938601	-0.364112976	0.893072817	0.731214095	0.098631383	-0.162018158	0.589063785	0.764153643	0.319779383	0.659840752	-0.005688418	0.487765849	0.973283736	0.655080405	0.705109543	0.673596054	-0.263709278	0.574130987	0.243689474	0.089794484	0.524158213	1.486893962
DAAM1_HUMAN	Q9Y4D1	Disheveled-associated activator of morphogenesis 1 OS=Homo sapiens OX=9606 GN=DAAM1 PE=1 SV=2	3.455	0.4985	0.09777	0	10	1.783309062	-0.318678213	-0.300050139	2.003399366	-0.130949063	1.347638752	-0.640520692	1.91405725	-0.421953223	1.777889993	0.84094044	1.673220705	0.331038167	0.454159069	1.43311374	0.256320839	0.527397268	1.003909279	-1.268862447	-0.905376135	1.121590153	-1.141578397	1.391088113	-0.015866022	-0.006730047	1.065920152	-2.035507921	-1.832308071	-1.990568832	-1.794382785	-1.835885264	-1.831860747	-2.004782291	-1.90865457	1.024910712	0.859528716	1.094043003	0.383318047	-0.033186757	-0.137872304	0.106401099	0.677766638	-0.146776997	1.808962891	0.532229432	0.283283828	1.063272522	1.588400166	0.878926745	1.559081802	0.378742948	0.360488293	-0.079010695	-0.117036615	1.776372802	-0.02854493	0.982722596	-0.72163048	-0.438901107	-0.415788328
DAF_HUMAN	P08174	Complement decay-accelerating factor OS=Homo sapiens OX=9606 GN=CD55 PE=1 SV=4	3.749	0.5474	0.040719	0	8	0.52434851	0.515588378	0.812403381	0.648861666	0.611741864	0.727508681	0.731760866	1.034611194	0.653564685	1.134526788	0.248864473	1.139793104	0.34656581	1.103398309	1.129780773	1.234477753	1.194646415	0.966734458	0.498413418	0.310068151	0.757690659	0.608976283	0.981071164	0.917657467	1.018328313	0.790863237	0.975705817	0.766815108	0.853615373	0.216708113	0.539633142	0.683601768	0.186580103	0.506288339	0.653128661	0.419010569	0.788379499	1.170780255	0.484005353	0.220210528	0.223944618	0.691673983	-0.047589201	1.028052045	0.767887403	0.892759576	0.931618752	1.315847674	0.53642438	1.316594535	0.906557134	0.767173328	0.502890895	1.111866696	0.761272939	0.565093678	0.768452516	0.371574486	0.566836454	0.91829084
DAG1_HUMAN	Q14118	Dystroglycan OS=Homo sapiens OX=9606 GN=DAG1 PE=1 SV=2	4.357	0.523	0.01915	1.56424581	8	0.443323324	0.891928149	0.837175364	1.184117674	1.202334116	1.015894801	1.199874951	0.979100505	0.879832972	0.641568324	0.30285842	0.684809378	1.426840445	2.390050796	1.708639189	2.042425875	2.652918056	1.241615475	0.884833403	0.292904988	0.499955648	0.375754469	-0.063170982	0.892145029	0.864609629	-0.079779073	1.975386962	0.812875412	2.17072061	0.741341631	1.559433919	-0.044772007	1.93137685	1.211685761	0.889533323	0.92435743	0.722578576	1.693382878	1.153498826	1.354936813	0.372513401	0.587756252	0.496404885	0.123567168	0.983671944	1.433009015	0.938246224	1.078947655	0.062537273	1.15604324	1.18807301	1.749734197	-0.75091478	-0.696797003	-0.762449889	-0.786403617	-0.820918447	-0.743126539	-0.693778985	-0.837104973
DBF4A_HUMAN	Q9UBU7	Protein DBF4 homolog A OS=Homo sapiens OX=9606 GN=DBF4 PE=1 SV=1	2.114	0.3505	0.079309	0	1	0.637047185	1.104279263	1.052151827	0.757788474	1.034600309	0.776975016	0.809898252	0.409313536	1.099677904	0.907456168	0.790061241	1.014564864	0.964534488	0.875728616	0.907946762	1.113695837	0.991769286	0.979316995	0.204412258	-0.144066608	0.647299078	0.292213318	0.98160375	-0.125848402	0.078183853	0.419326073	0.688765685	1.088357294	0.613404695	1.31948409	0.639622731	0.744217492	0.438169896	0.608399691	0.330934564	0.415761079	0.451307793	0.755278456	0.571171317	0.54556081	0.880183786	0.751501541	0.827908409	-0.310205362	-0.24072327	-0.288633828	-0.26197895	-0.237584073	-0.228365287	-0.259274394	-0.29023566	-0.240474694	0.526212047	1.242659763	-0.053852995	0.654541577	0.60109355	1.167452657	1.029779621	1.046585816
DBNL_HUMAN	Q9UJU6	Drebrin-like protein OS=Homo sapiens OX=9606 GN=DBNL PE=1 SV=1	4.775	0.6689	0.077222	2.325581395	12	1.182803587	-0.038371219	0.093826135	1.731689522	0.009499913	1.005462783	-0.016469399	1.050354319	0.101981071	1.357309633	1.067374612	1.339683179	0.592705876	0.551782992	0.848175587	0.518978918	0.690490628	0.748316018	-0.238333863	0.797780678	1.247259493	0.264497641	1.318627725	0.582906828	0.58722988	1.103910107	-2.176156662	-2.289150653	-2.183741262	-2.213462412	-2.265514233	-2.086992335	-2.255396656	-2.119201238	1.770753206	1.651121324	1.650251311	-0.812021132	-1.69190353	-1.292637113	-0.559772994	-0.247139114	-2.041465405	2.394769848	-0.671047435	0.279685753	0.254774373	1.878850453	1.337930167	1.971526313	0.192543581	0.105468401	0.04988578	-0.008014552	2.000449728	-0.064204463	1.073514201	-0.42613447	-0.570183534	-0.255811733
DCD_HUMAN	P81605	Dermcidin OS=Homo sapiens OX=9606 GN=DCD PE=1 SV=2	4.169	0.5791	0.030022	0	6	-0.150244326	-0.565116307	0.676250043	-0.163247075	-0.031251007	-0.080133019	0.014241281	-0.024072848	-1.001318832	-0.464823892	0.393449461	-0.084676654	-0.188352038	0.107012074	0.89164683	-0.322482071	0.55402387	0.370222268	0.306135833	-0.369225853	0.38806296	-0.145328644	-0.513298412	0.693550282	0.494912601	0.092347106	-0.307976104	0.098073408	0.105763488	-0.309154649	0.572620472	-0.13227639	-0.145358625	1.193375002	-0.221522429	-1.156372177	0.408211621	0.22221494	-0.179350855	-0.11656728	0.884665203	-0.08992094	0.064355205	-0.023378082	-0.339465883	0.258912211	0.15156758	1.284557009	-0.420793613	0.28867519	1.479330078	0.528945693	0.727526948	0.623444465	-0.357596597	-0.690325355	0.844433765	0.325170102	0.430257072	1.855018338
DCTN1_HUMAN	Q14203	Dynactin subunit 1 OS=Homo sapiens OX=9606 GN=DCTN1 PE=1 SV=3	3.839	0.4592	0.278207	0	10	1.296261828	-1.655697361	-1.488385683	2.031843641	-0.910379075	0.910588036	-1.430113172	1.215734383	-1.110177154	1.593426676	0.880339809	1.50587294	0.032850729	0.007633432	1.018698112	-0.246877693	0.02014889	1.217406674	-0.900676319	0.223933528	1.732554696	-0.945745984	1.969044552	-0.456350158	0.142168854	0.768600639	-2.591534511	-2.683210949	-2.525170945	-2.619456498	-2.507453918	-2.79468455	-2.730183016	-2.698698845	1.650040827	1.763843488	1.135148814	-0.497324147	-0.802557837	-0.892589806	-0.348529842	-0.040007657	-0.649394518	2.576497953	-0.056559299	0.498026987	0.599739898	1.960278186	1.15286002	1.969890818	-0.226968769	0.048853259	-0.271058118	-0.052611655	1.452498518	-0.091931738	0.964020322	0.099671225	0.157750467	-0.347786949
DCUP_HUMAN	P06132	Uroporphyrinogen decarboxylase OS=Homo sapiens OX=9606 GN=UROD PE=1 SV=2	3.219	0.498	0.144327	0	3	0.554493413	-0.081722298	0.157278561	1.089621803	0.839068945	1.178516263	0.238209317	0.591416319	0.187302959	1.560546599	1.071584971	1.512560825	0.989463092	0.23482916	1.245114285	-0.16321784	0.302739309	0.610994811	0.840429561	0.968701886	0.861118261	0.674309079	0.904984753	0.710762099	0.680116158	1.18080928	-0.025369566	1.799464785	-0.201959084	-0.449988029	-1.036848739	-0.798490192	-0.917769681	0.054640911	1.586603634	0.933834919	0.648836753	-1.035503082	-0.8599334	-0.805503542	0.109179191	-0.05232865	-1.478925042	2.842152261	0.012038561	0.583376217	0.095138449	2.356457127	1.233536376	2.21138405	0.546703295	0.623360662	-1.993609005	-2.032299386	-2.05089372	-1.940179831	-2.13893611	-2.036494025	-2.024427477	-2.137060896
DCXR_HUMAN	Q7Z4W1	L-xylulose reductase OS=Homo sapiens OX=9606 GN=DCXR PE=1 SV=2	2.357	0.3782	0.169806	0	2	0.918894406	0.712923315	0.16347865	1.702662965	0.209901977	0.908802193	0.346583478	0.956561998	0.413367625	1.574138199	1.065100387	1.578473221	0.100738608	-0.198791068	1.405637702	-0.481805506	-0.084449768	1.060018257	-0.02509341	-0.045740574	1.134689205	0.781440856	1.444265285	0.39792369	0.3719052	0.665489736	-0.969242545	-0.963551446	-1.004157919	-1.020716429	-0.928263891	-1.069005322	-1.05281187	-1.063822988	-0.957795873	-0.965925591	-0.970561524	-1.091213519	-1.041222536	-0.937005321	-1.038413391	-0.994543777	-0.985553174	1.27558994	0.510996171	0.982989782	0.912360143	1.409768478	0.844292545	1.350684046	0.642183272	1.243848717	0.118690289	0.060181843	1.359025829	0.108152558	0.169558837	-0.394750624	0.237976111	0.312898076
DECR_HUMAN	Q16698	2,4-dienoyl-CoA reductase, mitochondrial OS=Homo sapiens OX=9606 GN=DECR1 PE=1 SV=1	4.355	0.5841	0.07038	6.567164179	6	1.601762397	-0.961796539	-1.087758005	2.713987871	-0.228077664	1.853536411	-1.087952754	1.909610278	-1.061222303	1.743823624	1.121786965	1.695523771	0.09895871	0.314618172	1.472896465	0.125275631	0.2164513	1.355348844	-1.169091253	-0.817897129	1.30256158	-1.364349569	2.07604254	0.06008988	0.226868984	1.372530113	0.647166943	1.181165192	0.440562915	0.360599022	-0.196743724	0.246747399	0.391363162	0.564936036	2.016524492	1.336225192	1.473085669	-1.188430338	-1.791339931	-1.12600436	-0.846034711	-0.230187814	-1.63121431	2.559803735	-1.592459732	0.062060151	0.210366506	2.201322151	1.475949369	2.226038662	-0.400278576	-0.238806785	-0.492998633	-3.325658034	2.239560326	-0.662759562	1.281083239	-1.176804214	-1.05778706	-0.73969908
DEF1_HUMAN	P59665	Neutrophil defensin 1 OS=Homo sapiens OX=9606 GN=DEFA1 PE=1 SV=1	2.6	0.499	0.113715	9.574468085	3	-0.070912186	0.240315523	-0.046458238	2.122323394	0.855475535	1.735096988	0.076894051	0.928070869	0.267312566	0.018497284	-0.794921205	-0.086200857	-0.512092799	0.842866248	0.912293633	1.087814966	0.767708527	1.166601906	-1.236190369	-1.277529722	0.961815065	-0.556642847	1.164832027	-0.061018191	0.214512393	1.244894907	-0.147448533	0.97982112	0.097278963	-1.042094609	-0.321798294	-0.886228753	-0.507623493	-0.205838467	0.850043852	0.821061567	-0.132651504	0.372253919	-0.107451218	0.265629734	-0.050994393	0.402021422	-0.190700468	2.592084428	-0.16982716	0.363194508	0.020917211	2.213166828	-0.064023503	2.333493132	-0.155287026	-0.067295144	-0.47090533	0.15288801	2.320711964	-0.415869487	0.991928016	0.327574149	0.343687194	0.72074888
DEF3_HUMAN	P59666	Neutrophil defensin 3 OS=Homo sapiens OX=9606 GN=DEFA3 PE=1 SV=1	2.6	0.499	0.113715	9.574468085	3	-0.070912186	0.240315523	-0.046458238	2.122323394	0.855475535	1.735096988	0.076894051	0.928070869	0.267312566	0.018497284	-0.794921205	-0.086200857	-0.512092799	0.842866248	0.912293633	1.087814966	0.767708527	1.166601906	-1.236190369	-1.277529722	0.961815065	-0.556642847	1.164832027	-0.061018191	0.214512393	1.244894907	-0.147448533	0.97982112	0.097278963	-1.042094609	-0.321798294	-0.886228753	-0.507623493	-0.205838467	0.850043852	0.821061567	-0.132651504	0.372253919	-0.107451218	0.265629734	-0.050994393	0.402021422	-0.190700468	2.592084428	-0.16982716	0.363194508	0.020917211	2.213166828	-0.064023503	2.333493132	-0.155287026	-0.067295144	-0.47090533	0.15288801	2.320711964	-0.415869487	0.991928016	0.327574149	0.343687194	0.72074888
DEMA_HUMAN	Q08495	Dematin OS=Homo sapiens OX=9606 GN=DMTN PE=1 SV=3	4.566	0.6452	0.014906	1.728395062	11	1.512767864	-1.092242401	-0.942538585	2.029682845	-0.688702315	1.126965432	-1.158019609	1.7308994	-0.985700031	2.387149333	1.404202758	2.304451351	0.300935392	-0.54225674	1.897662519	-1.111014176	-0.64461392	1.253448793	-0.684988892	-0.028366156	1.378162327	-0.748562438	1.291495657	-0.35398846	-0.127259413	0.857580398	-0.205393899	1.657805613	-0.270328444	-0.364189428	-0.662419318	-0.679317368	-1.038715185	-0.353038387	1.363899606	1.372823832	1.43727286	-1.07612852	-0.909958718	-0.578962727	-0.313878046	-0.515759394	-1.439638105	2.624829094	-0.27139942	-0.003955119	-0.026665656	1.771165869	1.070366285	1.832949663	-0.173803513	-0.47688433	-0.270998423	-1.55912722	2.366693363	-0.216882974	1.49093461	-1.163811794	-0.920521404	-0.976834846
DESP_HUMAN	P15924	Desmoplakin OS=Homo sapiens OX=9606 GN=DSP PE=1 SV=3	5.73	0.6796	0.001483	2.194357367	123	1.131685152	0.618558431	1.328675986	0.862918989	0.669082156	0.160374679	1.636917334	0.266250916	0.251247207	0.192905801	0.659997227	0.278619268	0.559985724	0.563694748	1.19459211	0.346487938	1.013781339	1.406326695	0.881186125	-0.148258823	0.99388767	0.936535626	0.403649467	0.999055239	0.712193295	0.33859973	0.274326187	1.061958444	0.367709523	0.03403523	0.869042966	1.013435047	0.397262919	0.627102131	0.216541869	0.00452057	0.293744389	0.364329292	0.434155212	1.049176993	0.968315092	0.975648826	0.218188066	0.420120714	0.266930159	1.009106459	1.082630902	0.851990527	0.729302671	0.718954942	1.172747849	1.511978917	0.576792908	0.928802452	0.216852439	0.554651451	0.921373027	0.322032272	1.295464957	1.60260319
DEST_HUMAN	P60981	Destrin OS=Homo sapiens OX=9606 GN=DSTN PE=1 SV=3	3.828	0.5446	0.060641	4.242424242	8	1.651363834	0.521856594	1.369224712	1.526645158	-0.094057732	1.32287751	-0.321312042	0.640578578	0.127062722	2.496635293	1.229962685	2.459485412	-1.369166156	-1.138001277	1.417628999	-1.505289794	-1.096208307	0.999722553	-1.492455011	-1.101485797	1.344945547	-1.760584433	2.107433708	-0.792371806	-0.26867868	1.540086258	-0.903490054	1.989061914	-0.824966319	-1.917285283	-2.192322843	-1.623015858	-2.492721175	-1.336552324	1.962732681	1.345429865	1.141961297	-1.337031894	-2.434856486	-1.332512332	-1.469110498	-0.746960745	-2.571703477	2.790884129	-3.079389514	-0.404127599	-0.631684158	2.211285671	1.293807469	2.279920362	-1.257023514	-1.455809001	-0.655300378	-7.490409016	2.440703431	-0.815736861	0.813935342	-2.675961692	-1.971316303	-2.456674926
DHB12_HUMAN	Q53GQ0	Very-long-chain 3-oxoacyl-CoA reductase OS=Homo sapiens OX=9606 GN=HSD17B12 PE=1 SV=2	4.716	0.5984	0.003843	0	5	1.792111481	-1.451323496	-1.120450161	2.226117762	-1.055039594	1.427027051	-1.93247823	1.984298119	-1.540457826	1.512597034	1.326695045	1.554958936	0.276357786	0.576966316	1.554019705	0.568643738	0.779092087	1.569165406	-2.382830889	-2.406852762	-2.37559123	-2.495996492	-2.424689188	-2.400554517	-2.24126438	-2.395153408	-0.098919502	1.470005699	-0.024963363	-0.232186347	-0.074150224	-0.223820895	-0.03550754	0.422126403	0.994528576	0.996343927	1.096223698	0.464892991	1.053483604	0.380261971	0.565271085	0.578304812	0.175585813	1.963634991	-0.256838354	0.764735897	0.865835721	1.929362988	1.365425113	2.063978116	0.096287222	0.487402374	-0.197062425	-0.937342788	2.089103651	0.260832181	1.673304554	-0.272616392	-0.362688139	-0.219048622
DHB4_HUMAN	P51659	Peroxisomal multifunctional enzyme type 2 OS=Homo sapiens OX=9606 GN=HSD17B4 PE=1 SV=3	4.868	0.6566	0.001382	0	16	1.69501492	-0.586714143	-0.301404017	2.101128835	-0.258903917	1.288554862	-0.548861559	1.604761052	-0.34836803	1.569284669	0.985210516	1.565719669	0.264405117	0.31891779	1.425757288	0.412592055	0.457048944	1.199012285	-1.271139305	-0.136189185	1.311814133	-1.306116473	1.77845711	-0.444480613	0.187873762	1.332701148	-0.673581269	1.853157176	-0.594113672	-1.320099114	-1.04511196	-1.180501673	-1.789613944	-0.938592265	1.221574194	1.060422857	1.097705899	-0.147823462	-0.057392254	-0.186503314	0.127086708	0.31897929	-0.258353694	2.232493738	-1.381295473	-0.120908997	0.489406365	2.065317827	1.207602146	2.047761684	-0.015389821	0.333676388	-0.199697296	-1.540291861	2.172764689	-0.502860335	1.183787891	-1.416783494	-0.910175698	-1.256876909
DHE3_HUMAN	P00367	Glutamate dehydrogenase 1, mitochondrial OS=Homo sapiens OX=9606 GN=GLUD1 PE=1 SV=2	3.745	0.5635	0.044372	0	10	0.686870766	1.019738258	0.744574266	1.409966241	0.229586572	1.129673614	0.239450935	0.986409445	0.760475877	1.818119624	1.35954102	1.753262873	0.287814801	0.501789241	1.202158841	0.372164635	0.459880438	1.075297347	0.299882543	0.571254535	0.744620973	0.735635778	1.227554174	0.773564613	0.694958705	0.92700968	0.20792697	1.634187189	0.327141708	0.412643361	1.068907423	-0.258240141	-0.204557885	-0.121852791	0.622259843	0.804161623	0.555578446	0.776930931	0.214604486	-0.540367273	0.363521563	-0.338305162	-0.277717317	1.863437999	0.70405755	0.729167021	0.424794845	1.557386009	1.392189329	1.55043534	0.381093977	1.018981104	-0.307143967	-0.797484275	1.798348842	-0.295163118	0.985189709	-0.358790489	-0.83147667	-0.682109694
DHE4_HUMAN	P49448	Glutamate dehydrogenase 2, mitochondrial OS=Homo sapiens OX=9606 GN=GLUD2 PE=1 SV=2	3.62	0.5635	0.044372	0	6	0.325335798	0.79525633	1.067830724	1.025350329	0.348256721	1.086363044	0.384109254	0.63177512	1.024746862	1.412197686	1.104931827	1.309339402	0.597446478	0.966269218	0.772774681	0.940444249	0.795011644	0.969793454	-1.004666419	0.252462156	0.773798903	0.646434924	1.428882331	0.778112549	0.798910949	1.028111591	0.20792697	1.634187189	0.327141708	0.412643361	1.068907423	-0.258240141	-0.204557885	-0.121852791	0.937332992	0.627103445	0.940463199	0.380229988	-0.231723836	-0.39644679	0.867209553	0.037565136	0.051691646	1.812595542	0.759240143	0.719473147	0.364341622	1.504548771	1.379349331	1.548368228	0.396985495	0.889021248	-0.307143967	-0.797484275	1.798348842	-0.295163118	0.985189709	-0.358790489	-0.83147667	-0.682109694
DIAC_HUMAN	Q01459	Di-N-acetylchitobiase OS=Homo sapiens OX=9606 GN=CTBS PE=1 SV=1	3.546	0.5578	0.205744	0	6	0.080684168	0.934776344	0.668383219	0.661415638	0.666540515	0.739203311	0.916495876	0.394381695	0.914730778	0.679132627	0.748856474	0.644618581	0.971768484	1.429114442	0.651388472	1.381346823	1.115098218	1.031158612	0.893146102	0.957703898	0.685144381	0.846511143	0.082254604	1.047512721	1.081736303	0.610052915	0.711680389	0.85746365	0.812084584	0.863544047	1.150691158	1.029974195	1.175352678	1.128375971	-0.255457333	0.514881941	0.110330416	0.845353723	0.489215942	0.080856162	0.828645005	0.606642819	0.752449347	1.146137823	0.873149145	0.871702745	1.131293479	1.2191388	0.823285388	1.147286369	1.086634245	1.077551202	0.87783186	0.966813007	0.876215145	0.979510722	0.72292808	0.86894217	0.837219704	1.003516099
DIAP1_HUMAN	O60610	Protein diaphanous homolog 1 OS=Homo sapiens OX=9606 GN=DIAPH1 PE=1 SV=2	5.499	0.6181	0.038268	0.628930818	30	1.236402895	-0.299312732	-0.541107638	2.013089289	-0.286521417	1.276734072	-0.436346906	1.392830228	3.93E-04	1.977648009	0.963958669	2.046003878	-0.261965819	-0.076086646	1.597570255	-0.320883744	-0.144606049	1.353181614	-0.845543541	-0.197553485	1.548288634	-1.169952267	1.998135904	-0.488655033	-0.055580966	1.380604254	-0.728015415	1.81166371	-0.798191112	-1.645590973	-1.783608165	-1.203924024	-1.55822425	-0.998594901	1.858864631	1.5803622	1.52081664	-0.658201525	-0.88621332	-1.12245868	-0.531160506	-0.290271832	-1.218504482	2.535810874	-1.225191945	-0.133249035	0.095605304	1.968106271	0.977789025	1.986978757	-0.497334196	-0.500372234	-0.210675494	-2.124572555	2.289255656	-0.33573039	1.074900444	-1.605396066	-0.525833364	-1.439120409
DJB11_HUMAN	Q9UBS4	DnaJ homolog subfamily B member 11 OS=Homo sapiens OX=9606 GN=DNAJB11 PE=1 SV=1	4.341	0.6198	0.021782	0	5	1.454161875	-0.086378475	-0.035163469	1.920119003	-0.069201611	1.513000154	0.092160222	1.648905489	-0.187509143	-2.313413844	-2.375695951	-2.549713912	-2.445558463	-2.267713837	-2.446478118	-2.269518331	-2.485457928	-2.416252942	-0.502624795	0.085360508	1.20973814	-0.614192599	1.725944308	-0.019562546	0.310340096	1.277789315	-0.50645194	1.588791981	-0.410363957	-0.86752214	-0.564825693	-0.807909058	-0.345282185	-0.285694856	1.774766057	1.361220285	1.551048275	-0.367547411	-1.102893729	-1.279704068	-0.246805653	0.004515731	-1.127980811	2.364638214	-0.715179231	-0.340330366	-0.186872115	2.047083045	1.106327175	1.985163991	-0.229223175	-0.568145616	0.419161811	0.772345377	1.259892329	0.56971855	1.049724106	0.519806157	0.583184892	0.672978284
DJC17_HUMAN	Q9NVM6	DnaJ homolog subfamily C member 17 OS=Homo sapiens OX=9606 GN=DNAJC17 PE=1 SV=1	2.649	0.3172	0.295304	0	1	0.426293143	1.174260494	0.782069837	0.339271113	1.170852408	0.632297642	0.251855761	0.415062268	0.517546586	-0.297151832	-0.316894157	-0.343198275	-0.330357316	-0.324571968	-0.339223773	-0.22110945	-0.300359504	-0.277430262	1.178377984	1.292706778	1.125716878	1.611235892	1.256580193	1.125576264	0.97367563	0.97522085	1.237446009	0.735062915	1.29051796	1.249565908	1.070128337	1.126973328	0.906810877	0.815137523	1.240626825	1.720225376	1.443760405	2.623902248	1.180575124	1.345686018	1.597364719	0.793937938	0.706413737	0.875435953	0.788013181	1.25054323	1.074325929	0.670275119	1.566152969	0.611787756	0.853243241	1.109659911	0.409656415	0.915174466	0.455248906	1.130366123	0.185957755	0.753180168	0.888024201	0.212725268
DKK3_HUMAN	Q9UBP4	Dickkopf-related protein 3 OS=Homo sapiens OX=9606 GN=DKK3 PE=1 SV=2	4.148	0.5875	0.246107	0	3	0.492751107	1.262216619	0.887113406	0.535825279	0.957806235	0.502286263	0.765078538	0.495960632	0.593061469	0.929829321	0.849249213	0.989678087	1.215719545	1.303844431	0.930271659	1.482433201	1.117017081	0.961507105	0.747423421	0.296823439	0.405457744	1.297381097	0.646940937	1.423639621	1.296222944	0.596244457	-0.319754391	-0.327191234	-0.291448654	-0.253051632	-0.234417331	-0.236857478	-0.278223269	-0.335414541	0.717070232	0.368233303	0.51221864	1.39826138	0.613545509	1.082787816	0.537079274	1.252718403	0.840630725	-0.394637211	0.587431751	0.340203528	0.935513004	0.3432014	0.420603584	0.712069331	0.774161613	0.998119728	-0.307948525	-0.279470258	-0.251525482	-0.292002943	-0.329351759	-0.291799194	-0.303899563	-0.335123301
DLDH_HUMAN	P09622	Dihydrolipoyl dehydrogenase, mitochondrial OS=Homo sapiens OX=9606 GN=DLD PE=1 SV=2	4.464	0.5293	0.009751	0	8	1.754070111	-0.354049544	-0.326683368	2.09456078	-0.18652261	1.334824342	-0.486727601	1.653600211	-0.57691435	1.332479948	0.94321364	1.447153242	0.347242789	0.423439196	1.437566374	0.44857781	0.548810323	0.9408488	0.46836525	0.366914318	0.740431674	0.469010824	1.347181951	-0.062820058	0.045531204	0.900847405	-1.523095123	-1.399217591	-1.495905259	-1.454657391	-1.403991864	-1.383294734	-1.436278478	-1.532796214	-1.414978582	-1.535918795	-1.352287076	-1.53406791	-1.365257862	-1.417245536	-1.40745	-1.451353113	-1.339527524	1.465059334	-0.063406685	0.291354961	0.634165608	1.174572161	0.76186297	1.034586745	0.054127057	0.534963786	0.05999942	-0.187388325	1.832292611	0.126336354	0.959274996	-0.31415412	-0.161407102	-0.225236463
DMKN_HUMAN	Q6E0U4	Dermokine OS=Homo sapiens OX=9606 GN=DMKN PE=1 SV=3	2.628	0.5342	0.115088	0	2	1.512117609	0.677950642	2.047402262	0.28896739	0.910002854	0.37160552	1.676060761	0.407322524	-0.08998203	-0.218413424	0.807110548	-0.018675005	0.481054857	0.516222137	1.859238524	-0.177408701	0.561468172	0.283306146	0.646200289	0.401436444	0.468445627	0.665179966	-0.283847038	0.764416964	0.872976701	0.85533453	0.012653172	-0.239807357	0.27211483	0.053491168	0.72328873	-0.08105172	0.757846521	1.187937088	0.562454766	-0.297039068	0.784086853	0.697733478	0.377306136	1.546167418	0.871770128	0.111898006	0.430567015	-0.362593868	-0.492124882	0.745761095	0.069333326	0.560003364	-0.507850236	-0.017580224	0.638187731	0.616254295	0.445321	0.632845761	-0.255421883	0.260480921	0.2358464	0.460664519	0.445279665	2.262348452
DNJC3_HUMAN	Q13217	DnaJ homolog subfamily C member 3 OS=Homo sapiens OX=9606 GN=DNAJC3 PE=1 SV=1	2.763	0.4551	0.147315	0	6	1.075648717	0.269340214	0.396487802	1.685859878	0.397428523	1.253616602	0.542315643	1.426696175	0.465037593	1.741683229	1.241540486	1.803692148	-1.184363654	-0.98733623	1.67798047	-1.276309415	-0.660462771	1.805544192	-0.190867533	0.492387277	1.017062887	0.130637236	1.339351601	0.176632545	0.258228392	1.031678584	-2.090353881	-2.276205063	-2.295686601	-2.044649905	-2.290792028	-2.134200783	-2.168690175	-2.018347845	1.396534411	1.080448889	1.335945167	0.355594803	0.323411702	0.133688077	0.250584689	0.50276822	0.088813675	2.212718614	0.220604888	0.413052518	0.469406272	1.881628631	1.153968787	1.939484974	0.288590926	0.156959635	-0.400974552	-1.651223742	3.106278206	-0.223729624	1.470964619	-0.473319507	-0.331393639	-0.614896721
DNM1L_HUMAN	O00429	Dynamin-1-like protein OS=Homo sapiens OX=9606 GN=DNM1L PE=1 SV=2	5.82	0.6036	0.001449	1.086956522	22	1.410355597	-0.552937469	-0.653582864	1.670016264	-0.099720908	1.383188494	-0.586485594	1.403191044	-0.28930433	2.318867628	1.613225486	2.272151316	-0.563784367	-0.378728611	1.673529199	-0.855573951	-0.560712443	1.534982302	-1.322849853	-0.766830042	1.657137112	-1.250273254	2.001229784	-0.791538724	-0.15414728	1.238565855	-3.572921465	-3.753563213	-3.697257181	-3.563567622	-3.555134315	-3.394045516	-3.780227534	-3.613795202	2.02040935	1.718964181	1.508641366	-0.514567223	-1.135835572	-1.011693574	-0.646863519	-0.50591639	-1.295365591	2.880515016	-1.572455707	-0.085330403	-0.619961073	2.266396794	1.483686221	2.329908672	-0.563020164	-0.736418063	-0.386404977	-1.666604561	2.652913417	-0.530358958	1.166364662	-1.251494759	-1.012078643	-1.464471622
DOC10_HUMAN	Q96BY6	Dedicator of cytokinesis protein 10 OS=Homo sapiens OX=9606 GN=DOCK10 PE=1 SV=3	3.052	0.3921	0.024679	0.320219579	4	0.943122993	0.778094334	0.679165705	0.333146394	1.260934856	0.585043181	1.175658216	1.183516863	0.533208691	0.203581338	0.514818357	0.31489204	1.014979349	1.245891345	1.366102893	1.265799832	1.343362164	1.072460777	0.096926159	0.796824331	0.588013665	0.883826764	1.042916567	1.068921295	1.206598774	0.591167998	0.909894532	0.455869432	0.872817969	0.391496901	0.880040595	0.230204554	1.018156475	1.379723653	0.767948854	0.533920618	1.013130816	1.190451575	0.507065369	1.189032642	0.87444263	0.747395776	0.785194093	0.122743452	0.498686971	0.810190807	0.952366569	1.003837689	0.668374455	0.916184221	1.493249221	0.989676576	0.585847653	0.897150071	0.221491725	0.547497053	1.036128145	1.004075001	0.644872072	1.174629935
DOK2_HUMAN	O60496	Docking protein 2 OS=Homo sapiens OX=9606 GN=DOK2 PE=1 SV=2	3.028	0.6011	0.044381	0	4	1.774037534	-0.92789263	-0.977108705	2.234886679	-1.090103575	1.177947142	-1.193580939	1.789110381	-1.724076207	2.546921636	1.814135853	2.355863638	-0.381663111	-1.048036542	2.189732789	-1.855481825	-0.217216394	1.649960037	0.736670767	0.815570261	0.819680926	0.930381925	0.724728053	0.428318028	0.669522947	0.216533629	-2.974061355	-2.693757462	-2.842780018	-2.693278796	-2.805636746	-2.955094673	-2.768045834	-2.768012916	1.798786522	1.07693495	1.422770626	0.00675319	-0.347951841	-0.065240678	-0.375009199	0.059867331	-0.048085948	2.049029536	-1.100094836	0.193888547	-0.228303856	1.660348669	1.225486198	1.584520466	-0.016489954	-0.060137672	-2.75682721	-2.940687863	-2.727735972	-3.011835272	-2.747468373	-2.862223131	-2.698912896	-2.934109454
DOK3_HUMAN	Q7L591	Docking protein 3 OS=Homo sapiens OX=9606 GN=DOK3 PE=1 SV=2	3.357	0.4552	0.106474	4.032258065	4	-2.38659302	-2.470033575	-2.47744686	-2.323013035	-2.277967393	-2.442465238	-2.352446493	-2.514690957	-2.334671134	2.839579607	2.849918975	3.265148377	1.658783763	3.31217929	3.362414765	2.897927876	1.995278374	3.023082616	-0.136818002	-0.072434854	1.46723978	-0.067329256	1.602428336	-0.28552612	-0.071341159	1.148114732	-2.242138304	-2.525175345	-2.45857252	-2.359852039	-2.48645723	-2.41569305	-2.456691336	-2.299933466	0.536074619	0.418754702	0.940520663	-0.387126671	0.108759759	-0.759984875	0.527816195	-0.187370484	0.082151211	2.720320432	0.024958853	0.280039128	0.825465633	2.147032023	1.544655829	2.232373361	-0.165549906	0.162256993	0.418989567	0.453129609	1.121136608	0.537355301	1.207867116	-0.249464335	0.960256787	0.717668605
DOPO_HUMAN	P09172	Dopamine beta-hydroxylase OS=Homo sapiens OX=9606 GN=DBH PE=1 SV=3	5	0.7045	0.002169	3.241491086	17	1.471552541	0.892578561	1.6737143	0.220721557	1.111009069	0.299701824	0.244189281	1.316670404	-0.131694663	1.0684467	0.477771981	1.13138245	0.816288092	1.720380417	1.365516586	1.676874069	0.574516315	-0.570064483	0.308485312	1.368135994	-1.263684716	0.806219001	1.068964556	0.313763903	0.333781649	0.041507126	0.181299368	0.313301086	0.116291352	-0.191054391	-0.702639131	0.473432276	0.674158542	1.058318192	0.970869838	-1.62991653	1.353105917	-0.014874246	-0.373886306	0.771616543	1.160653829	0.83460604	0.128471726	1.80853068	0.053000334	0.059796096	1.126029845	1.79594198	0.623353306	1.892172851	1.171508371	-0.132666957	0.688345734	1.569181952	1.226469158	0.815028961	-0.160431807	0.784478142	0.209127977	0.549380368
DPEP2_HUMAN	Q9H4A9	Dipeptidase 2 OS=Homo sapiens OX=9606 GN=DPEP2 PE=1 SV=3	4.877	0.6444	0.35989	0	6	-0.879968502	-0.90998992	-0.820490575	-0.907002779	-0.887296937	-0.753877054	-0.808371378	-0.821968649	-0.862015253	0.846892481	0.960486629	0.766506752	1.403021885	1.857410351	1.278514344	1.824291608	1.97569799	1.136421002	1.453094834	1.545882843	0.721178959	0.046104988	0.743735059	1.019404099	0.695561492	-0.5159365	1.615990697	1.546996765	1.842609129	1.039767454	1.154374897	0.15544745	1.330125229	1.488436018	1.990090915	1.002793264	0.732379342	1.591093235	1.072457556	0.13183188	0.941109026	0.573323262	1.104282126	0.185294389	1.560060049	2.012197289	1.383515073	1.087685671	0.924945544	1.222319879	1.156348284	1.716461004	0.307831644	-0.115121592	0.295519603	-0.153147258	0.379994083	1.501179678	0.028399831	0.032398089
DPP3_HUMAN	Q9NY33	Dipeptidyl peptidase 3 OS=Homo sapiens OX=9606 GN=DPP3 PE=1 SV=2	4.577	0.5888	0.02058	0	6	0.743727779	-0.025325184	0.161790827	1.509035906	0.340506882	1.162371427	0.574790213	0.955260675	0.18397229	1.272351531	1.038384099	1.33740612	0.573368269	0.706959128	0.706289944	0.847289407	1.378155482	1.436542889	-1.439815495	-0.495715282	1.196202828	-0.98582115	1.520339685	-0.046104636	0.396164117	0.876835354	-1.387830706	-1.466264005	-1.505027273	-1.413395557	-1.40933822	-1.473594958	-1.424605712	-1.420591024	1.240400437	0.80806014	0.621932011	0.178654093	-0.471255258	-0.261078256	0.159042271	0.521764653	-0.578707391	2.136492968	0.464574604	0.686773622	0.697160219	1.630434348	0.822607333	1.521021413	0.352128002	0.487978518	-1.431763356	-1.455876668	-1.379464451	-1.392533972	-1.391450342	-1.545560278	-1.356346659	-1.563326277
DPP4_HUMAN	P27487	Dipeptidyl peptidase 4 OS=Homo sapiens OX=9606 GN=DPP4 PE=1 SV=2	4.435	0.6457	0.020171	1.958224543	17	0.766142317	1.084838201	0.95731672	0.978789477	1.115708326	0.769848108	0.960439504	0.83463358	0.715399909	1.017062721	0.709348199	1.044871674	0.933536758	1.049586019	0.513197873	1.068410839	1.227901823	0.968685998	0.932615299	0.586267317	0.838647097	0.966608421	0.68971337	1.158957956	1.194699478	0.729638542	0.905415998	1.153538424	0.901621931	1.139867568	1.146943573	0.954592326	1.139288399	0.702036296	0.684132883	0.809836239	0.312749856	0.926906167	0.829698511	0.608697035	0.542896656	0.871957752	0.508613777	0.62587095	1.174925131	1.203663197	1.275369381	0.819664352	0.771445628	0.853674435	0.634466322	1.455189014	0.797537776	0.963939835	0.541220756	0.600430076	0.714530727	0.584356195	0.850886376	0.879455571
DPYL1_HUMAN	Q14194	Dihydropyrimidinase-related protein 1 OS=Homo sapiens OX=9606 GN=CRMP1 PE=1 SV=1	3.082	0.3483	0.279313	0	2	1.718480372	0.357145242	0.768592608	2.334124712	-0.562248572	1.589162701	-0.612126947	1.358505318	-1.060366883	-2.652128575	-2.805212433	-2.790759927	-2.926918579	-2.855335741	-2.689645714	-2.974509692	-2.847927863	-2.688443331	0.174567766	0.274773806	1.012054902	-0.12526703	1.522365496	-0.071296896	0.21397186	1.278585573	-2.921879101	-2.96510575	-2.818404444	-2.877482376	-2.647677012	-2.857186028	-2.74122329	-2.965440568	1.261030594	0.869560585	1.129883838	-0.592282772	-0.781103809	-0.677244288	-0.590278484	-0.710366851	-1.240958528	2.491172513	-1.6253395	-0.604466414	-0.17845514	1.944990763	1.124151825	1.954122171	-0.456989439	-0.794215371	-2.913206113	-2.846131916	-2.768085619	-2.933535949	-2.831534019	-2.796189537	-2.77942452	-2.738875694
DPYL2_HUMAN	Q16555	Dihydropyrimidinase-related protein 2 OS=Homo sapiens OX=9606 GN=DPYSL2 PE=1 SV=1	5.141	0.6246	0.048311	0	10	1.536312364	0.025668826	0.310814192	2.25912263	-0.185259116	1.636855088	-0.576412532	1.352983604	-1.015854938	2.321049515	1.358319736	2.371953176	-0.99012608	-0.829250129	1.865176418	-1.202616185	-0.475579939	1.614206145	0.037667714	0.314687517	1.145121745	0.237665953	1.606011475	0.351235906	0.476148842	1.226401435	-2.480007524	-2.395926328	-2.40965644	-2.500967663	-2.228049233	-2.516817679	-2.52055115	-2.425942774	1.193398601	0.982663569	0.949898496	0.00193598	-0.044137911	-0.092729956	0.005252501	0.325280658	0.102636361	2.459733951	-1.42284939	0.333511199	0.137965121	1.90878718	1.122249361	1.98125159	0.193359196	-0.561639588	-2.424964545	-2.385429399	-2.321836553	-2.328581554	-2.43731787	-2.358592023	-2.370167242	-2.373374349
DR9C7_HUMAN	Q8NEX9	Short-chain dehydrogenase/reductase family 9C member 7 OS=Homo sapiens OX=9606 GN=SDR9C7 PE=1 SV=1	2.794	0.4091	0.126339	0	5	0.566058608	0.828047744	1.060803899	0.766431017	0.748948814	0.841901125	1.028489541	0.618591218	0.996880675	0.215188493	0.702369156	0.197365102	0.777435283	1.021193202	1.147022497	0.934017007	1.032814118	1.139644876	1.441322516	0.515060835	1.136944386	1.303656959	0.765036312	1.603307723	1.347106122	0.637593184	-0.174496701	-0.21820244	-0.140800194	-0.226718609	-0.212739146	-0.166562689	-0.126600171	-0.184056559	0.666230154	0.700582907	0.601559963	0.782655974	0.428197017	0.345753504	0.716844284	1.447133439	0.417510615	0.721655457	0.595761723	1.181820242	1.30110478	1.345859164	0.869236125	1.21507324	1.231536639	1.634673223	0.644908759	0.579885817	0.139189372	0.377662342	0.990672128	0.598593283	0.817061115	1.362126762
DREB_HUMAN	Q16643	Drebrin OS=Homo sapiens OX=9606 GN=DBN1 PE=1 SV=4	4.719	0.6684	0.016647	0	13	1.828642389	-0.857463134	-0.942126506	2.08631918	-0.831037703	1.117680722	-1.392732911	1.891324997	-1.677635266	1.575468063	0.971067571	1.686311215	0.059952593	0.072612302	1.536108047	-0.02159375	0.032283285	1.25335527	-1.095314975	-0.334433911	1.39556726	-0.955222737	1.890178282	-0.29767243	0.179770979	0.812119244	-0.117471906	1.789410228	0.007932837	-1.163469882	-1.496340616	-1.378744802	-2.00095788	-1.232581197	1.731050801	1.525719997	1.689173462	-0.892686755	-1.590000915	-1.369115259	-0.572866765	-0.482008859	-1.749645397	2.273494252	-0.574848253	-0.060871755	0.330255808	1.523191067	1.120862182	1.669879533	-0.336149038	-0.454948131	-0.581366644	-3.955825656	2.241597318	-0.768721186	1.329996917	-2.084572184	-1.748882482	-2.300150142
DSC1_HUMAN	Q08554	Desmocollin-1 OS=Homo sapiens OX=9606 GN=DSC1 PE=1 SV=2	4.368	0.6491	0.004579	1.677852349	13	0.877905435	0.614736723	1.169016903	0.788951983	0.885291281	0.302340727	1.035457584	0.26483701	0.288297106	0.093933596	0.870978477	0.206212988	0.757029102	0.824080005	1.307167855	0.714998174	1.110955199	1.457231447	0.827894835	-0.126106777	0.655783343	0.805504704	0.416572047	1.106167431	0.770446151	0.39860929	0.557720268	1.26122235	0.683409683	0.395721203	1.111757289	1.104854551	0.351848753	0.887038239	0.340514207	-0.187947276	0.31087862	0.585209705	0.287725991	1.387902926	0.835481678	0.849518076	0.47451936	0.64140999	0.354194215	1.117852636	1.279973637	0.763935588	0.749154555	0.735815798	1.012134046	1.359650352	0.787876396	0.518092444	0.447327555	0.351972581	0.961263112	0.419701944	1.080111456	1.785477853
DSC3_HUMAN	Q14574	Desmocollin-3 OS=Homo sapiens OX=9606 GN=DSC3 PE=1 SV=3	4.804	0.5843	1.81E-04	0	10	1.037914601	0.827341817	1.312424926	0.857392915	0.506630003	0.353744594	1.034485351	0.341077833	0.522803156	0.074548256	0.837728304	0.20912307	0.734366507	0.448756244	1.209316415	0.423259126	0.914895019	1.149698819	0.945377917	0.441008172	0.934850249	1.155959443	0.461669811	0.876555871	0.763478061	0.350173355	0.493507475	0.838931036	0.544414709	0.328931612	0.800352084	0.926139617	1.268334898	1.070794756	0.533510134	0.798419592	0.390431258	0.452859225	0.638891744	0.204344326	0.668176722	0.535946066	0.049160302	0.596625958	0.152235252	0.822461238	1.319764083	0.645706921	0.882192249	0.504212528	0.917078107	1.371486719	0.545590118	0.439016432	-0.113385588	0.305967443	0.344061931	0.800645912	0.783374743	0.690246937
DSG1_HUMAN	Q02413	Desmoglein-1 OS=Homo sapiens OX=9606 GN=DSG1 PE=1 SV=2	5.303	0.7112	0.007035	2.85986654	22	0.848226907	0.811678706	1.120807258	1.054991028	0.847718775	0.490190445	1.247131133	0.474926984	0.409448865	0.03402002	1.031113203	0.243621166	0.618432231	0.646501682	1.391504014	0.492210663	1.041797964	1.416551728	1.016080402	0.020318302	0.82510493	0.979881509	0.481691199	1.376686108	1.096513903	0.321687722	0.379579554	1.404597864	0.481927294	0.129369321	1.173367953	1.016594167	0.397099301	0.848306714	0.291611164	0.039767859	0.098994854	0.57822611	0.304848031	1.298775217	0.887155683	0.895527119	0.372116311	0.696625002	0.305506465	1.014380431	1.364178666	1.026377657	0.967839684	0.92333541	1.10062232	1.530090942	0.758628146	0.644704952	0.124515994	0.489763868	1.031665652	0.485048201	1.078542166	1.487581805
DSG2_HUMAN	Q14126	Desmoglein-2 OS=Homo sapiens OX=9606 GN=DSG2 PE=1 SV=2	6.026	0.6822	0.021668	0	13	0.391470029	1.13181318	1.408095837	1.002183766	0.912603687	0.737455392	0.754686006	0.584201938	0.88594375	0.263351932	0.325029079	0.278321222	0.732285656	0.855030387	0.195984857	0.861527554	0.606187012	0.371538087	0.813939383	0.55406343	0.728154402	0.88321836	0.552836768	0.999090217	1.052297155	0.698842837	1.171789752	0.751898269	1.16689467	0.797123875	1.309605852	0.834120997	1.261112835	0.806710869	0.426971846	0.526981444	0.240462028	0.726752961	0.909595842	0.558237878	0.312057411	0.622644613	0.808686509	0.112830225	0.517006543	0.948152377	0.721184477	0.379967699	0.72298213	0.617354717	0.588394237	0.988725853	0.643165034	1.125363239	0.300055667	0.712436126	0.694028912	0.793583001	0.639445561	0.658563181
DSG3_HUMAN	P32926	Desmoglein-3 OS=Homo sapiens OX=9606 GN=DSG3 PE=1 SV=2	2.609	0.4133	0.124336	0	3	1.091496697	0.449727927	0.892956702	0.938064787	0.624356684	0.290651666	1.040500387	0.426227787	-0.056005245	-0.131851481	0.950313896	0.216234224	0.374384554	0.151929189	1.417863778	0.227486375	0.848071823	1.290687628	0.85177501	-0.108340108	0.684485954	0.85842142	0.352001374	1.079812351	0.882975157	0.294006421	0.511519429	1.598194662	0.596531968	0.427106487	1.372868052	1.426156117	0.448229409	1.103358891	0.855417573	0.311290148	0.533876975	0.126498363	-0.129841111	1.25640405	0.635988774	0.599179744	0.136915925	0.843853954	0.167208849	1.032378574	1.505132823	0.859110569	0.701058072	0.819438608	1.041031057	1.351739426	0.650957241	0.687957104	4.37E-04	0.414238716	1.164224873	0.436524638	1.246572021	1.707751382
DSG4_HUMAN	Q86SJ6	Desmoglein-4 OS=Homo sapiens OX=9606 GN=DSG4 PE=1 SV=1	2.609	0.4133	0.124336	0	3	1.091496697	0.449727927	0.892956702	0.938064787	0.624356684	0.290651666	1.040500387	0.426227787	-0.056005245	-0.131851481	0.950313896	0.216234224	0.374384554	0.151929189	1.417863778	0.227486375	0.848071823	1.290687628	0.85177501	-0.108340108	0.684485954	0.85842142	0.352001374	1.079812351	0.882975157	0.294006421	0.511519429	1.598194662	0.596531968	0.427106487	1.372868052	1.426156117	0.448229409	1.103358891	0.855417573	0.311290148	0.533876975	0.126498363	-0.129841111	1.25640405	0.635988774	0.599179744	0.136915925	0.843853954	0.167208849	1.032378574	1.505132823	0.859110569	0.701058072	0.819438608	1.041031057	1.351739426	0.650957241	0.687957104	4.37E-04	0.414238716	1.164224873	0.436524638	1.246572021	1.707751382
DUS3_HUMAN	P51452	Dual specificity protein phosphatase 3 OS=Homo sapiens OX=9606 GN=DUSP3 PE=1 SV=1	4.108	0.5435	0.134891	0	5	1.415175153	-0.146024907	-0.200191718	1.793877307	0.183196448	1.438425984	-0.300246303	1.689673184	-0.248381554	2.328924884	1.160572516	2.078037291	0.003619523	0.068865809	1.814637314	-0.522746596	-0.009549623	0.755549147	-1.054210538	-0.518216434	1.197812528	-1.131010469	1.952101105	-0.762644825	-0.049969987	1.206774454	-0.101960435	1.591031503	-0.150225841	-0.668665484	-0.41574651	-0.372457362	-0.444874073	-0.604816238	1.290225939	1.093061727	1.059464732	1.56E-04	0.227795596	-0.672708107	0.013190994	0.203698301	0.066420576	2.599827899	-0.111175	0.578336962	0.331506614	1.861524935	1.356040691	2.001034995	0.059377931	0.125731347	-2.358280027	-2.40002086	-2.356003986	-2.237387115	-2.286858222	-2.171188114	-2.403164083	-2.248193557
DYN1_HUMAN	Q05193	Dynamin-1 OS=Homo sapiens OX=9606 GN=DNM1 PE=1 SV=2	2.19	0.4859	0.118752	0	4	1.477134109	-0.86357155	-0.610110306	1.445015352	-0.603541898	1.286255229	-1.65372298	1.557061399	-0.893236135	-1.602283506	-1.637635895	-1.560177246	-1.611297456	-1.632613241	-1.72990924	-1.660503691	-1.664855876	-1.668529284	0.433018103	0.492680377	0.945660746	0.377523309	1.143776664	0.548131854	0.583505113	1.111174234	-1.619129791	-1.590159489	-1.584171992	-1.684234078	-1.531656392	-1.610075227	-1.598874679	-1.660873865	1.206590248	1.256126327	1.034302509	1.137900062	0.893433376	0.541529801	0.82847556	1.047974113	1.01485968	1.626710314	0.615861036	0.262885619	-0.25106973	1.346722263	1.011488751	1.47904429	0.977750941	-0.078049584	-1.538154717	-1.549437477	-1.599332854	-1.671940152	-1.735750696	-1.561108064	-1.625760125	-1.615061226
DYN2_HUMAN	P50570	Dynamin-2 OS=Homo sapiens OX=9606 GN=DNM2 PE=1 SV=2	3.041	0.4859	0.118752	0	8	1.271227868	-1.097794256	-0.800810617	1.585890955	-0.761066026	1.416554583	-1.463073573	1.368064236	-0.966265953	-1.841746548	-1.883716364	-1.929342371	-1.954917069	-1.895743443	-1.922735324	-1.789283108	-1.849958567	-1.784876795	-0.086276545	0.083982108	1.18271635	-0.006430548	1.331198238	0.162130418	0.350559646	1.361921716	-1.902665496	-1.944336322	-1.859796366	-1.896383188	-1.92369092	-1.926988939	-1.919604163	-1.747735768	1.188891933	1.240176102	1.038453805	1.088940409	0.839354227	0.492734384	0.740323824	0.959635287	0.966902296	1.783372068	0.563449766	0.275244354	-0.139346013	1.406314737	1.025191596	1.511756504	0.925603287	-0.020788436	-1.741267337	-1.760792506	-1.809187728	-1.95445385	-1.821680083	-1.815551217	-1.733749938	-1.87401548
E41L1_HUMAN	Q9H4G0	Band 4.1-like protein 1 OS=Homo sapiens OX=9606 GN=EPB41L1 PE=1 SV=2	4.094	0.5051	0.166042	0	1	0.488247876	0.08793468	0.179131986	1.476964734	0.764860613	0.971431475	0.537550127	1.699336221	0.017487099	2.514178565	0.298906336	2.458977686	-0.081362557	0.476958171	1.586026029	0.703879376	-0.215619158	1.571267445	-0.102519528	0.420421232	1.173355512	-0.627085504	1.018668705	-0.691864122	0.51929506	0.594543813	-0.54688977	1.387108127	-0.100019546	0.879969864	-0.107986198	-0.565290139	-0.82670629	-0.662068011	1.038403091	1.23101694	0.449341923	-0.698674275	-0.329221608	0.278850415	0.212400315	-0.584358393	-0.742418628	3.261654144	0.888167656	1.14229893	-0.148649434	0.697269431	-0.030547433	1.007865969	0.321377421	-0.387261851	-2.02972018	-1.952943718	-2.138807161	-2.04289784	-2.09309607	-2.163822792	-2.156077117	-2.038447281
E41L3_HUMAN	Q9Y2J2	Band 4.1-like protein 3 OS=Homo sapiens OX=9606 GN=EPB41L3 PE=1 SV=2	2.716	0.4696	0.172469	0	3	0.607142054	-0.167934587	-0.223659602	1.54087695	0.636239086	0.502399738	0.009710457	1.576475385	-0.313702067	2.575596649	0.446753375	2.47321272	0.0125499	0.513252224	1.54924264	0.080352349	-0.526080324	1.546741669	-0.277658312	0.138581392	1.306209353	-0.537660478	1.165932866	-0.436348501	-0.128177939	0.307052794	-0.208098582	1.461903488	-0.420368056	0.733479421	-0.086179448	-0.566634747	-0.409459581	0.339816138	0.637836702	0.785334238	0.569067946	-0.371591801	-0.070472582	-0.102580171	-0.044364858	-0.275610103	-0.702288648	3.295964628	0.841278915	0.598167623	-0.051134921	1.01865452	0.440073486	0.925364033	0.721334868	0.275665159	-0.073668816	-0.372533977	2.536874379	-0.238845951	1.271524447	-0.302124622	-0.20115601	0.248064489
ECE1_HUMAN	P42892	Endothelin-converting enzyme 1 OS=Homo sapiens OX=9606 GN=ECE1 PE=1 SV=2	4.217	0.5295	0.144144	0	5	0.854316099	0.363708243	0.038058538	1.405459888	0.125542784	0.88855159	0.5768817	1.139298507	0.53072336	1.711650698	1.345930455	1.524021203	-0.275601702	-0.035397904	1.599597074	0.121228029	0.34661843	1.596098039	-1.754360415	-1.834446371	-1.75520244	-1.918337346	-1.915694968	-1.936667622	-1.723676517	-1.899549617	-1.835382743	-1.792353219	-1.765797391	-1.711435575	-1.756399749	-1.765905279	-1.785329853	-1.711679409	1.378874664	0.909302116	0.886531683	0.224229781	0.270185743	-0.227278995	0.075536664	0.258661408	-0.044925177	1.515724964	0.742095725	0.940016105	0.739291915	1.493380414	1.079712686	1.467478891	0.626698667	0.462400949	0.131910386	-1.637822309	2.145040877	-0.12506249	1.036124534	-0.690520066	-1.040734379	-1.47733182
ECH1_HUMAN	Q13011	Delta(3,5)-Delta(2,4)-dienoyl-CoA isomerase, mitochondrial OS=Homo sapiens OX=9606 GN=ECH1 PE=1 SV=2	4.756	0.6092	0.029349	0	6	0.789295823	-0.031622584	0.144357278	0.600109845	-0.068416738	0.595792996	0.243221029	0.718055854	0.002006749	1.605229646	0.837477528	1.567538281	-0.214982433	-0.285066124	1.589055364	-0.222745135	-0.049707362	1.29749663	-1.197240556	-0.518166967	1.412210227	-1.192843795	2.214505652	-0.391103718	0.137760819	1.331778575	-1.631305719	1.467436298	-1.469219277	-1.912499212	-2.096492346	-1.676699214	-1.963340483	-1.660513845	1.811467726	1.146656985	1.560308198	-0.5750409	-0.733468757	-0.882473563	-0.838610827	-0.200809939	-1.462198508	2.607906301	-1.233602112	0.087615049	0.328214957	2.249801531	1.372940124	2.258779564	-0.495884374	-0.458075308	1.045441147	-1.444457433	1.9123567	0.989547137	1.118113919	-1.400400826	-1.114086188	-0.941335915
ECHA_HUMAN	P40939	Trifunctional enzyme subunit alpha, mitochondrial OS=Homo sapiens OX=9606 GN=HADHA PE=1 SV=2	4.669	0.586	0.043302	0	18	1.524472845	-0.515938063	-0.080493617	2.008076922	0.545463929	1.342506256	-0.086890753	1.708686686	-0.36776411	1.963328972	1.118002404	2.030702769	-0.345448088	-0.357316387	1.837787362	-0.587486172	-0.454263934	1.322737935	-0.165767154	0.615787468	1.04649294	-0.45222872	1.710104444	-0.375954695	-0.060450114	1.149318045	-1.05316345	1.799265541	-1.012439066	-1.609141976	-1.90987393	-2.025930988	-1.838105404	-1.310162545	1.948044514	1.18889044	1.552133344	-0.662903851	-0.873699504	-0.775154807	-0.767891769	-0.173735722	-0.86359275	1.723069907	0.064304671	0.203117216	0.226708493	1.62783836	1.152010528	1.756562015	0.186567509	-0.17607169	-0.128964961	-0.2839776	2.01062132	-0.139440567	1.141790421	-1.263836761	-1.072031615	-1.022854249
ECHB_HUMAN	P55084	Trifunctional enzyme subunit beta, mitochondrial OS=Homo sapiens OX=9606 GN=HADHB PE=1 SV=3	3.176	0.5408	0.023466	0	7	1.582754713	-0.074978479	-0.08933247	2.028478378	-0.012323417	1.28085194	-0.074363374	1.640075342	-0.130985467	2.073956177	1.227821942	2.053643058	-0.51543012	-0.457329682	1.810076227	-0.117597655	-0.07299972	1.381563174	-0.717860813	-0.50490929	1.419473823	-0.300834756	2.231314569	-0.826080132	0.151317687	1.645298349	-3.171961746	-3.363481423	-3.165147026	-3.389549711	-3.080204896	-3.121667828	-3.096034338	-3.100424074	1.582900378	1.185243318	1.289992235	-0.424772427	-0.264900326	-0.370941751	-0.702137003	0.096211983	-0.881223123	2.593746031	-1.532038285	-0.154315901	-0.250860162	2.099119938	1.290968353	2.159412883	-0.714641434	-0.453531827	-0.519093855	-2.698509662	2.205391519	-0.712107498	1.188932137	-1.656563613	-1.492612631	-1.294506596
ECHM_HUMAN	P30084	Enoyl-CoA hydratase, mitochondrial OS=Homo sapiens OX=9606 GN=ECHS1 PE=1 SV=4	3.53	0.6172	0.422265	0	5	1.244719735	-0.372611366	0.595221481	1.6114181	0.574084523	1.194373626	1.139528497	1.288483907	0.235847651	1.689113616	1.13428556	1.670911937	0.673721842	0.820716936	1.59761314	0.418775601	0.448454766	1.503414938	-1.471532374	-1.18269506	1.312767353	-2.11611875	2.31450601	-0.562587957	0.31182441	1.288301293	-2.577437399	-2.683059912	-2.62964077	-2.754031792	-2.508339385	-2.490155942	-2.530065152	-2.751916096	-2.597590427	-2.684502306	-2.631493141	-2.462435359	-2.6462752	-2.635666305	-2.520214966	-2.757639318	-2.535923081	2.436687688	-1.152506009	0.580825395	0.573360544	1.974477537	1.27707295	1.993764357	-0.204535405	0.330970753	-0.250463662	-1.530427476	1.221948214	-0.529460174	0.902058976	-0.16971916	-0.532270733	-1.108413861
ECM1_HUMAN	Q16610	Extracellular matrix protein 1 OS=Homo sapiens OX=9606 GN=ECM1 PE=1 SV=2	5.312	0.6885	5.53E-04	1.666666667	27	0.470258108	0.879498936	1.309110497	1.011126424	0.758567582	1.09895092	0.673736529	0.461838198	0.542011727	1.233825842	0.841463461	1.300279814	0.808842734	1.266207796	0.400009611	1.296755941	1.209532052	0.847589645	0.923500754	0.347829534	0.64942941	0.653334079	0.558611168	1.10833587	1.193220248	0.952148233	1.087976698	0.929984588	1.03490361	0.601772376	1.041341261	1.159594017	0.702453489	0.333843191	0.296456204	0.648070927	0.344949796	1.00031756	0.944847106	0.462718277	0.330594841	0.903665566	0.603324938	0.844822438	0.635151548	1.309461903	1.330536013	0.922126449	0.939452417	0.918823056	0.32586602	1.212534359	0.572567518	1.330855246	0.782320118	0.701266572	0.88536223	0.786986626	0.405035895	0.677141636
EF1A1_HUMAN	P68104	Elongation factor 1-alpha 1 OS=Homo sapiens OX=9606 GN=EEF1A1 PE=1 SV=1	3.791	0.5728	0.033919	0	14	0.839856367	-0.628786771	0.772056074	1.718842395	0.145647974	1.462894519	0.563667344	1.320555912	-0.129025093	1.526955839	0.187985732	1.537925683	-0.205629333	0.087815655	1.386079168	0.042994678	0.23437125	1.342837551	-0.565666728	-0.554029553	1.817566407	-0.51634274	1.009867313	-0.207057966	-0.044129173	1.422565885	-0.588980404	1.708884064	-0.667473423	-0.932677246	-0.653155835	-0.963106361	-1.43677759	-0.339633244	0.961735609	1.725344228	0.752111907	-0.567882406	-0.610769808	-0.845087606	0.037846927	1.107727661	-0.915447111	2.514370354	-0.593436358	0.508906205	-0.113737323	1.871345798	0.577426191	1.981444994	0.148678441	-0.131445329	-0.079099966	-0.214476578	2.289828345	-0.484674156	1.279576223	-0.515991234	-0.070985599	-0.234235674
EF1A2_HUMAN	Q05639	Elongation factor 1-alpha 2 OS=Homo sapiens OX=9606 GN=EEF1A2 PE=1 SV=1	3.003	0.5728	0.033919	0	6	0.655314358	0.005570285	1.070880076	1.7411479	-0.058765689	1.441389547	0.198817705	1.250992156	-0.33329313	1.511745366	0.260005827	1.432781125	-0.373609707	-0.197840124	1.258929891	-0.045416397	-0.141160763	1.289272874	-0.089354623	-0.320464552	1.779332137	-0.031178184	0.840208599	0.058571905	0.135611863	1.105806321	-0.544296274	1.729303469	-0.6423092	-0.936225041	-0.552818621	-0.964531212	-1.444206185	-0.339062407	0.934097581	1.713794415	0.616491361	-0.679328434	-0.557484019	-0.717444195	0.046627278	1.029403653	-0.850912452	2.488219722	-0.352625886	0.820166605	0.195015771	1.800564906	0.573597886	1.998816562	0.275459227	0.214967213	-0.02309452	-0.087302695	2.221014951	-0.401581046	1.213406455	-0.350592257	0.011949223	-0.093803678
EF1A3_HUMAN	Q5VTE0	Putative elongation factor 1-alpha-like 3 OS=Homo sapiens OX=9606 GN=EEF1A1P5 PE=5 SV=1	3.791	0.5728	0.033919	0	14	0.839856367	-0.628786771	0.772056074	1.718842395	0.145647974	1.462894519	0.563667344	1.320555912	-0.129025093	1.526955839	0.187985732	1.537925683	-0.205629333	0.087815655	1.386079168	0.042994678	0.23437125	1.342837551	-0.565666728	-0.554029553	1.817566407	-0.51634274	1.009867313	-0.207057966	-0.044129173	1.422565885	-0.588980404	1.708884064	-0.667473423	-0.932677246	-0.653155835	-0.963106361	-1.43677759	-0.339633244	0.961735609	1.725344228	0.752111907	-0.567882406	-0.610769808	-0.845087606	0.037846927	1.107727661	-0.915447111	2.514370354	-0.593436358	0.508906205	-0.113737323	1.871345798	0.577426191	1.981444994	0.148678441	-0.131445329	-0.079099966	-0.214476578	2.289828345	-0.484674156	1.279576223	-0.515991234	-0.070985599	-0.234235674
EF1B_HUMAN	P24534	Elongation factor 1-beta OS=Homo sapiens OX=9606 GN=EEF1B2 PE=1 SV=3	3.906	0.5824	0.36432	0	4	1.47316373	-0.895392037	-0.534622154	1.430452967	-0.455095705	0.988276056	-0.958628891	1.703433597	-0.793735632	-2.820493282	-2.884788209	-2.90330891	-2.814217152	-2.968095165	-2.910588468	-3.126437589	-2.892747142	-3.03597982	-0.589993948	-0.244580246	1.959624054	-0.691530979	2.148467043	-0.521136489	0.038286304	0.666785069	0.518532529	1.59000323	0.549598629	0.177842665	0.171717001	0.17384339	-0.198237252	0.318956001	2.402337037	2.213217587	1.867988802	-0.397599694	-0.683281482	-0.767823017	0.029114152	0.351892549	-1.243069379	2.85252542	-2.141282664	-0.280686038	0.321136805	1.571970151	1.257642025	1.875163926	-0.559623369	-0.928012918	-2.964706074	-2.935530865	-2.96934422	-2.866530034	-2.829170296	-3.09799569	-3.047606583	-3.049823919
EF1D_HUMAN	P29692	Elongation factor 1-delta OS=Homo sapiens OX=9606 GN=EEF1D PE=1 SV=5	3.707	0.5584	0.129769	0	5	1.652481192	-0.996079739	-0.721577354	1.859999685	-0.661000277	1.239749036	-1.080732251	1.69945401	-0.651289783	2.013383709	0.897819114	1.894175979	-0.768397884	-0.780885879	1.829840845	-0.607057436	-0.355635333	1.856260497	-0.682211868	-0.219837476	1.89626605	-1.037041946	2.003167283	-0.258464235	0.22093553	0.895150873	-3.297558955	-2.943022723	-3.298226085	-3.101919956	-3.213138552	-3.01766564	-3.060759334	-3.064500745	1.949799494	1.852411579	1.579345648	-0.30114359	-0.569191143	-0.595102368	-0.257747339	0.028030809	-0.867067885	2.861385531	-1.886531477	-0.245256746	0.359054026	1.606812328	1.291099683	1.907466532	-0.577508897	-0.945898446	-3.177046098	-3.284277283	-2.974517219	-3.128455027	-3.208912421	-3.124198536	-3.094618591	-3.073788957
EF1G_HUMAN	P26641	Elongation factor 1-gamma OS=Homo sapiens OX=9606 GN=EEF1G PE=1 SV=3	3.541	0.4668	0.152936	0	8	1.169250308	-0.048827791	-0.058801721	1.768547949	-0.145111809	1.395888392	-0.054432041	1.32051334	-0.157766552	1.288664242	0.628374696	1.303477802	0.575420064	0.605348246	1.381228194	0.755495513	0.747407876	1.363488884	-0.164057785	0.104002352	1.447515286	-0.139975534	1.80465813	0.068464071	0.448901813	1.206701951	0.128149439	0.921398904	0.075896715	0.211923395	0.29551945	0.087946081	-0.195934976	0.253727625	1.892357238	1.440120077	1.248764324	-0.609278292	-0.853094225	-0.71965484	-0.303774153	0.128947863	-0.923887487	2.623298294	-0.897002655	0.372021255	-0.378590351	2.143733331	1.23176841	2.082864861	-0.421532328	-0.445695978	-0.483351214	-0.364863872	1.553693962	-0.149497198	1.240872243	0.26554829	-0.007824437	0.635253768
EF2_HUMAN	P13639	Elongation factor 2 OS=Homo sapiens OX=9606 GN=EEF2 PE=1 SV=4	3.685	0.4733	0.002607	0	13	1.0110872	-0.040886332	0.581359237	1.403230373	0.409622694	0.893880291	0.809532248	1.010930135	0.20405307	0.772405126	0.265318456	0.884570559	0.170337382	-0.229322831	1.032121524	-0.071022959	0.347245681	0.711603918	0.121149067	-0.719074673	1.123693504	0.073013358	0.955988996	0.401876398	0.167252762	0.845206517	-0.03967012	1.440608844	-0.107497519	-0.241726911	0.135957981	0.14222092	-0.352987606	0.038366442	0.707436504	0.581464032	0.482973846	-0.201663343	-0.012347549	0.213758704	0.227922832	0.696887043	-0.203816923	1.625365029	0.557167107	0.886262335	0.720894747	1.426604908	0.808410075	1.421028588	0.763239455	0.892901198	0.489239336	0.580401643	1.453617095	0.251588362	0.481971912	0.234254569	0.518644298	0.455620247
EFHD2_HUMAN	Q96C19	EF-hand domain-containing protein D2 OS=Homo sapiens OX=9606 GN=EFHD2 PE=1 SV=1	3.56	0.5301	0.05634	0	6	0.985165279	-0.220088686	-0.052336235	2.514392895	-0.058204559	1.601150549	0.074749833	1.403410282	-0.376775595	0.795600217	0.632182351	1.139892862	0.557614839	0.865137294	0.829396549	0.996862891	0.625729149	0.987190798	-0.428974423	-0.377550841	1.34269936	-0.289283849	1.205467121	-0.232649844	-0.037282001	1.186748727	-1.569920473	-1.441547747	-1.602105262	-1.466400727	-1.577357869	-1.495262695	-1.52763264	-1.560868315	-1.428076873	-1.562168277	-1.421067554	-1.508718116	-1.490812952	-1.565848202	-1.487674115	-1.460552959	-1.533074661	2.488105294	0.299980065	0.565628857	0.004461594	1.59381548	0.68128089	2.071082231	0.614830379	0.200232361	-0.136230999	-0.142269915	1.120177924	-0.082346417	0.983660538	1.823749509	0.135788846	0.649132127
EFNA1_HUMAN	P20827	Ephrin-A1 OS=Homo sapiens OX=9606 GN=EFNA1 PE=1 SV=2	2.499	0.3314	0.270661	4.390243902	2	0.68618552	0.582810753	0.89867872	0.042561884	1.155912053	0.447462618	1.517178363	1.418954923	1.408205365	0.32084195	0.379860325	-0.161836439	1.976269087	1.774437652	1.723693644	1.625160658	1.886020193	1.099852989	-0.267100593	0.020979704	0.173511207	0.716406635	-0.020243746	1.286351257	1.317055086	0.54498943	0.838409894	0.203600271	0.748070201	0.527534912	1.142177281	0.250126184	1.63465989	1.086649738	-0.526140616	0.056482436	0.41126609	1.878615335	0.330142492	0.912306256	-0.137629168	1.230714555	-0.17088249	0.147795052	0.558094056	0.664470478	1.731902948	1.54712625	0.654636914	1.68642028	1.422031663	1.504505814	0.364429578	0.733043604	0.275623018	0.302376244	1.024003083	0.180817004	1.619811061	1.687877432
EFNB1_HUMAN	P98172	Ephrin-B1 OS=Homo sapiens OX=9606 GN=EFNB1 PE=1 SV=1	3.109	0.6336	0.707446	0	4	1.415294775	0.423520029	0.725742551	1.026891511	0.426489814	0.514963719	0.592799353	1.677235032	0.33986221	1.480428618	0.997267662	1.58235176	0.848130709	1.562155168	1.877484648	1.319272501	1.65806503	1.194246204	-0.489538834	0.140629647	0.882334454	0.128239883	1.093002642	0.581655271	0.370619524	0.567408252	0.826542708	1.207598051	0.789814106	0.53321583	0.706091045	0.444219467	0.81796467	0.749041933	-0.673259714	-0.732980563	-0.694410323	-0.612722513	-0.620334188	-0.636632128	-0.638456628	-0.672304184	-0.734959376	1.460146762	-0.126526781	0.384149713	0.485526035	1.503668602	0.985907236	1.593383903	0.509390678	0.684650624	-0.607193019	-0.716858391	-0.72040356	-0.590245203	-0.607860778	-0.597195556	-0.66208749	-0.683758233
EFTU_HUMAN	P49411	Elongation factor Tu, mitochondrial OS=Homo sapiens OX=9606 GN=TUFM PE=1 SV=2	4.362	0.5637	0.209417	9.513274336	12	1.540068345	-0.270917921	-1.147254337	2.341549324	-0.4856706	1.175872792	-1.609976368	1.73290783	-1.432275029	1.538593027	0.951709811	1.549423666	0.485372011	0.432218899	1.57100928	0.434682951	0.48344445	1.441025529	0.920726375	0.618363023	0.926359769	0.968594015	1.223693484	0.812911046	0.649517099	1.190741506	-0.531311178	0.452320588	-0.858385441	-0.751024513	-0.75488876	-0.99210938	-0.773586795	-0.702323391	1.589079809	1.138034802	1.187717696	0.058354827	-0.08089286	-0.221126896	0.133430057	0.206020567	-0.364646313	2.029559345	-0.003174791	0.566400652	0.421665845	1.770182229	1.136726788	1.860414456	0.080944356	0.35982626	-0.029368914	-0.992093213	2.078509415	-0.075554357	1.230416411	-0.190062593	-0.620411681	-0.596173893
EGFR_HUMAN	P00533	Epidermal growth factor receptor OS=Homo sapiens OX=9606 GN=EGFR PE=1 SV=2	4.059	0.4133	0.011785	0	8	0.616092196	1.205746111	1.066705007	1.044506213	1.032930355	0.91434493	1.265871611	0.619726636	0.956055115	0.843960466	0.920485311	1.090310219	0.854466824	1.184422939	0.108254928	0.957336562	0.83075726	0.75891068	0.522027862	1.057804479	0.527223523	0.37702692	0.216059953	0.907789885	1.057645006	0.537876116	0.639341108	0.857898785	0.652356276	0.749432965	1.265600351	1.134976223	0.8626902	1.079144219	0.452751099	0.395047361	0.160866929	0.363593522	0.639369204	0.316493409	0.4831661	0.899532752	0.591991878	0.394699549	0.923133818	0.906304577	1.229282095	1.131878719	0.979375397	1.053587105	0.933728737	1.273336536	-0.122945458	-0.088159696	-0.104236601	-0.051665942	-0.073268848	-0.115471933	-0.048375066	-0.052530377
EGLN_HUMAN	P17813	Endoglin OS=Homo sapiens OX=9606 GN=ENG PE=1 SV=2	4.842	0.7385	0.016442	0	6	0.587825547	1.307798319	0.858442516	0.993497245	0.777730994	0.782019638	0.355986935	0.694053555	0.749871463	1.263392185	0.964094199	1.38432839	1.468032605	1.053211196	0.636076034	0.907047466	1.026008497	1.096853407	1.063125823	0.577299725	0.893204251	0.987535085	0.646008728	1.157180192	1.035690816	0.377461344	0.685212555	0.997651463	0.589594122	0.878020145	1.154559387	1.219356461	1.397668405	0.950737788	0.359985941	0.918358841	0.138403554	0.679530372	1.122962594	0.3417363	0.503207117	1.057444601	0.421344004	0.627270407	0.842498746	1.418174756	1.345148153	0.770499368	0.82977239	0.873013211	0.909890088	1.267649949	1.130960759	0.866665504	0.322805122	0.735824713	1.257085987	0.905634185	0.853374018	0.37880566
EHD1_HUMAN	Q9H4M9	EH domain-containing protein 1 OS=Homo sapiens OX=9606 GN=EHD1 PE=1 SV=2	4.493	0.5907	0.005615	3.93258427	13	1.175600528	-0.085619587	-0.50604115	1.468230507	-0.079722775	1.325471891	-0.274201422	1.255633374	0.078172257	1.735502911	1.176479273	1.712192253	0.27931093	0.384123742	1.250371533	0.411854082	0.416706456	1.189708563	-0.016238235	0.409770387	1.254506421	-0.276737468	1.707039299	0.271817508	0.564186623	1.053822912	-0.265959015	1.291550573	-0.023923814	-0.586548428	-0.684472727	-0.284534677	-0.672269112	-0.390504415	1.198300899	1.166217057	0.991608174	0.407788081	0.423513286	0.09786019	0.452735848	0.367716898	0.647771903	1.900198737	0.699836059	0.963845799	0.644171063	1.640116221	1.221702401	1.74563746	0.914710048	0.872237066	0.175161379	-0.348256185	1.835684821	0.063999116	0.772983072	-0.055150842	-0.446100255	0.200805406
EHD2_HUMAN	Q9NZN4	EH domain-containing protein 2 OS=Homo sapiens OX=9606 GN=EHD2 PE=1 SV=2	3.546	0.4384	0.628498	1.657458564	1	1.601963612	-0.8601748	-3.376572716	1.748263493	-1.127543813	1.442886172	-2.094597509	1.497178316	-0.462491783	1.488679884	1.032027896	1.388141048	0.922074424	1.251273784	1.072229075	1.699877881	1.531588431	1.443512162	0.734667783	0.68449851	0.575633157	0.321143535	0.770014294	1.334108415	1.515137234	0.774881179	-0.794063108	1.231952997	-0.933061908	-1.971210212	-2.130762632	-1.590149318	-1.628695955	-0.730353905	-3.453806284	-3.12242436	-3.310761181	-3.135714467	-3.30773358	-3.376483564	-3.109125801	-3.397643102	-3.355467709	1.282441784	0.658292068	0.26701538	0.831338152	1.262245194	0.684487371	1.420846357	0.898972865	1.322042554	-3.437271455	-3.371315121	-3.324407917	-3.355215581	-3.368676159	-3.19902044	-3.333943669	-3.220892352
EHD3_HUMAN	Q9NZN3	EH domain-containing protein 3 OS=Homo sapiens OX=9606 GN=EHD3 PE=1 SV=2	4.451	0.5789	0.00199	6.168224299	16	1.245376155	-0.238151737	-0.46909483	1.513222303	-0.115217145	1.391251752	-0.487424906	1.325495227	-0.057189135	1.936470986	1.213177108	2.017794226	0.297727382	0.593584763	1.386589503	0.393153174	0.505680826	1.343307073	-0.977136733	-0.292674194	1.888470121	-0.916426597	2.029917401	-0.605320588	-0.037865273	1.393776362	0.067373325	1.129304468	0.357151284	-0.204193461	0.161738733	0.121458187	-0.091837149	0.101076228	1.303526564	1.344769678	1.009238184	0.292957749	0.385082939	-0.173977225	0.490492334	0.232606805	0.405730582	2.587797515	-0.31917236	0.331266474	0.349563854	2.045750398	1.391806143	2.076333635	0.213286635	-0.013392568	-0.277786751	-3.170803849	2.267836645	-0.41394053	0.869628585	-0.726794403	-0.951679243	-0.207647371
EIF3A_HUMAN	Q14152	Eukaryotic translation initiation factor 3 subunit A OS=Homo sapiens OX=9606 GN=EIF3A PE=1 SV=1	2.469	0.4053	0.453579	0.940665702	3	-4.088462573	-4.076601131	-4.055788105	-3.876547086	-3.906833615	-4.0581721	-3.999533374	-3.74050379	-3.712032191	0.830595661	0.482771198	0.879219475	0.758587527	1.028339229	0.61471151	1.039691462	0.182118743	1.050828286	-2.036417773	-1.249513795	2.173741848	-1.599357017	1.759911908	-0.802841334	-0.645822753	1.01584317	-3.857870119	-3.958435857	-3.778305375	-3.758030081	-3.820497686	-3.924562218	-4.10476844	-3.753923404	0.329559077	1.010248119	0.545887212	0.983098054	0.45665572	0.822817714	0.38931894	0.950923806	0.889812478	3.007792839	-1.127277554	-0.08549485	-0.139430793	2.245908375	1.207698485	1.959021046	-0.913758599	-0.587348969	-0.023566876	-4.996553918	3.188623921	-0.595516462	1.494964212	-2.216853623	-0.841338897	-0.980239804
EIF3H_HUMAN	O15372	Eukaryotic translation initiation factor 3 subunit H OS=Homo sapiens OX=9606 GN=EIF3H PE=1 SV=1	5.396	0.5969	0.177434	0	1	0.957978832	-0.985694279	1.093477079	0.990110383	0.736772188	1.000459358	1.274611276	0.934030115	0.60326527	1.132435548	0.712685439	1.06761651	0.508639535	0.638602135	1.013886964	1.061679558	1.020738246	0.896084139	-2.798064512	-2.823016573	-2.810318541	-2.989918941	-2.966900479	-2.787156882	-3.03012501	-2.911215531	-2.852400229	-2.91875228	-3.002851989	-2.965640329	-2.721142655	-2.754270286	-3.038702358	-2.957392053	-2.812865537	-2.846569745	-3.027484484	-2.964850324	-3.017871698	-2.873111661	-3.038344677	-2.901425803	-2.958859882	2.696366887	-0.594243248	0.457059764	0.220927465	2.014515215	1.271561309	2.012877323	-0.105960071	-0.402988734	-0.340470858	-1.963280058	2.156229252	-1.051317055	0.673646719	-2.592309807	-1.076456841	-1.608840085
EM55_HUMAN	Q00013	55 kDa erythrocyte membrane protein OS=Homo sapiens OX=9606 GN=MPP1 PE=1 SV=2	3.446	0.4837	0.26964	0	6	1.734339859	-0.456058434	-0.120060175	2.123734529	-0.036121228	1.473359264	-0.564656547	1.871793209	-0.439301837	2.011986962	1.224450468	2.124479629	-0.627655786	-0.774726258	1.685434137	-1.069567414	-0.860833077	1.16715737	-0.843765113	-0.42067871	1.560223115	-0.846715633	1.776995496	-0.313050491	0.327232446	1.142999704	-2.938613844	-2.87859074	-3.01095056	-2.903019977	-2.73080854	-2.913145754	-2.823708648	-2.797346334	-3.035308287	-2.934800449	-2.900702758	-2.723423352	-2.757921085	-2.92662923	-2.876999405	-2.75755275	-2.793480378	2.883096288	-0.256106376	0.511426528	0.014221849	1.974517319	1.221311475	1.913773151	-0.132313336	-0.305888779	-0.212522191	-1.108187778	2.436931244	-0.133545157	0.981419908	-0.996696079	-0.33371865	-0.798370535
EMD_HUMAN	P50402	Emerin OS=Homo sapiens OX=9606 GN=EMD PE=1 SV=1	4.899	0.6836	0.007789	0	8	1.016088352	0.3956897	0.124124067	1.653742982	0.952081542	1.163215889	0.930617201	1.133403711	0.773777438	1.765242154	0.871777357	1.928764752	-0.311955373	-0.09455106	1.593320008	-0.209021578	0.206753552	1.459236104	-0.158020677	0.043067702	1.196634777	-0.137863492	1.57204001	0.676227411	0.83465654	1.264986095	1.620119009	1.335852566	2.150311448	-0.10220281	1.581726827	0.494968314	0.76976146	1.388024226	1.195656726	1.154105774	1.043932226	0.527871101	0.309853836	0.377362887	-0.005182976	0.651782521	0.051052328	2.517870451	-2.272220129	0.233809941	0.300598866	2.159845912	1.359674814	2.202037431	-0.721300636	-0.682539489	0.365840342	-0.601471497	1.846566597	-0.027263791	1.049843273	-0.696264696	-0.389200434	-0.231093861
EMIL1_HUMAN	Q9Y6C2	EMILIN-1 OS=Homo sapiens OX=9606 GN=EMILIN1 PE=1 SV=3	4.872	0.6408	0.026342	1.181102362	10	1.255944924	0.07203019	-0.248103624	1.34022928	0.360468647	1.19149904	0.178005455	1.39889072	0.47315625	1.41746695	0.715010353	1.479285808	0.171638476	-0.25226584	1.062064992	-0.414920447	-0.330693933	0.81369148	-0.757298843	-0.192505077	1.274961265	-0.819289415	1.93645521	-0.175137901	0.416444948	1.016209292	-1.952297767	-2.098478166	-2.068509311	-1.976878588	-1.920587929	-1.957569176	-1.926902479	-1.955205321	1.589021911	1.264637507	1.303432296	-0.017569422	0.131485782	0.074554778	0.200081529	0.36329749	-0.07964196	2.726170022	-1.571228013	0.425453201	0.00981811	2.273986491	1.14998188	2.435929787	-0.686188194	-0.34586717	-0.016047865	-0.197567407	1.46836049	0.084108665	0.932597822	0.138446573	0.563643377	-0.0392781
ENDD1_HUMAN	O94919	Endonuclease domain-containing 1 protein OS=Homo sapiens OX=9606 GN=ENDOD1 PE=1 SV=2	5.349	0.609	0.011518	0	9	1.476447554	-1.007605439	-0.640331573	2.212390358	-0.735888684	1.474085724	-0.951747947	1.701960995	-0.923690495	1.906318874	1.393325551	1.979768357	-0.228747769	-0.147082204	1.624504045	0.059343691	0.080951301	1.697543957	-0.559170369	-0.276075753	1.245630581	-1.163962332	1.685967456	-0.079798251	0.132269962	1.221042517	-0.440625393	1.818570038	-0.366571517	-0.909220731	-1.27216956	-1.246183613	-1.225338417	-0.927609093	1.423824442	1.237101759	1.394454384	0.025288817	-0.285349653	-0.225286244	-0.183824519	-0.228064552	-0.211715876	2.346396426	-1.167150322	-0.310991184	0.143016843	2.289042022	1.535936749	2.30581024	-0.252846309	-0.726435876	-0.452780129	-3.744776613	2.528094399	-0.513634113	1.900799868	-3.659371998	-1.075190962	-4.026047079
ENOA_HUMAN	P06733	Alpha-enolase OS=Homo sapiens OX=9606 GN=ENO1 PE=1 SV=2	5.241	0.6641	0.003625	3.917050691	19	1.331596256	-0.841746124	-0.192328763	1.988810068	-0.087896033	1.821746241	0.309189159	1.555996286	-0.186015271	1.953374123	0.838655891	1.92946389	0.034620755	-0.07427068	1.273943089	-0.180325796	0.121054159	0.910633071	-0.963510915	-0.787169988	1.303436452	-0.921559101	1.803439657	-0.098279047	0.265939616	1.768490267	-0.323499452	1.581898269	-0.308742548	-1.006399167	-1.304110728	-0.758991735	-1.12270292	-0.707506016	1.67761638	1.291108104	1.160942498	-0.715113073	-1.312052619	-0.921431563	-0.806276274	-0.339987934	-1.377966916	2.925091689	-1.224853582	0.340310072	0.097394885	2.224210918	1.216333801	2.267569181	-0.160261069	-0.33617892	-0.41988528	-2.730506248	2.549931457	-0.614618719	0.994560983	-1.178373001	-0.665210861	-0.839592991
ENOB_HUMAN	P13929	Beta-enolase OS=Homo sapiens OX=9606 GN=ENO3 PE=1 SV=5	4.298	0.6641	0.01243	0	7	1.161094553	-1.042868902	-0.416399903	1.812905757	0.360469549	2.172800393	1.045777348	1.505495013	-0.16132791	1.574243236	0.024939534	1.471983258	0.7615194	0.149137435	1.046236939	0.105151355	0.640606202	0.967031179	-1.07223835	-0.745520391	1.225689131	-1.118600078	1.597559764	-0.287424065	0.052781185	1.993323941	-0.454243834	1.858283829	-0.470228608	-1.061057498	-1.072194075	-0.965745855	-0.960990134	-0.510489039	0.64640865	0.402467194	0.638759992	0.167295752	-0.298510242	0.293899083	-0.077354034	1.229760932	-0.086696525	2.709913989	-0.452835026	0.602717229	0.296400959	2.130802536	0.972287211	2.322350523	0.087357649	0.398049251	-0.324752423	0.107078891	-0.253923511	-0.125228521	0.504553133	0.35258038	0.502530185	1.767472949
ENOG_HUMAN	P09104	Gamma-enolase OS=Homo sapiens OX=9606 GN=ENO2 PE=1 SV=3	4.298	0.6641	0.060983	0	4	1.310918637	-1.652065747	-0.552329651	2.016130483	-0.04626067	1.968561666	0.463209677	1.610640308	-0.364524237	1.704118689	0.20443928	1.645569397	0.306623376	0.34806223	1.027379576	0.312051143	0.560982133	0.96551045	-1.145552706	-0.740826057	1.309594774	-1.212306548	1.686267545	-0.45913574	-0.036047515	1.914882515	-0.454243834	1.858283829	-0.470228608	-1.061057498	-1.072194075	-0.965745855	-0.960990134	-0.510489039	0.825119939	0.715511648	0.828565902	0.223336493	-0.271646044	-0.251626624	0.138909515	0.209889525	-0.118044612	2.537437068	-0.850944602	0.517944727	0.292316817	1.985446065	0.744062243	2.144202045	0.136592457	0.314837938	-0.354481431	-3.495448885	2.481997215	-0.304200614	1.053949832	-0.867889231	-0.970229368	-1.032555237
ENPL_HUMAN	P14625	Endoplasmin OS=Homo sapiens OX=9606 GN=HSP90B1 PE=1 SV=1	4.786	0.6655	0.004153	3.98505604	31	1.272432346	0.118483034	0.544267977	1.54540045	0.370109039	1.36432732	0.211491836	1.473789339	0.563520339	1.850502027	0.809073783	1.874252658	0.284356161	0.734922334	1.588771056	0.676327193	0.515994897	1.042073864	-0.421497768	-0.320471013	0.919234385	-0.142923311	1.645308337	-0.155453571	0.203207802	1.208866143	0.228717809	1.216339033	0.176978048	0.365728611	-0.05160675	-0.01073591	0.052230459	-0.072771262	1.607189391	0.924505792	1.22253235	0.052870062	-0.467202283	-0.131244611	-0.496590925	0.123204392	-0.674342437	1.924992801	0.663271002	0.465139127	0.537290549	1.601741473	0.927097021	1.669489823	0.370179991	0.413256222	0.039380253	0.312090698	1.604431237	0.238094907	0.95189813	0.155370578	0.614869522	0.398291268
ENPLL_HUMAN	Q58FF3	Putative endoplasmin-like protein OS=Homo sapiens OX=9606 GN=HSP90B2P PE=5 SV=1	3.264	0.4922	0.063669	0	7	1.347993251	-0.292957466	0.319316723	1.704896722	0.195597574	1.369339348	-0.178041181	1.599406635	0.399502527	1.889543576	0.874294588	1.905974102	0.306655989	0.667444135	1.535432544	0.623674507	0.383216515	1.089450803	-0.754754035	-0.639738041	0.848674252	-0.439353449	1.611797705	-0.216648856	0.322001195	1.151479428	0.047612933	1.160566368	0.060196655	0.13732753	-0.581416437	-0.623057737	-0.3919858	-0.53304109	1.518269848	0.919305644	1.099216523	0.01302488	-0.495839979	-0.103730251	-0.617013482	0.122823942	-0.776974818	2.411046535	0.384944484	0.302543831	0.454591118	1.930238164	0.924051913	2.013418711	0.016874728	-0.064438594	-0.13278869	-0.334540722	2.079314248	-0.166726005	1.066955337	-0.927088581	0.251681958	-0.328511854
ENPP2_HUMAN	Q13822	Ectonucleotide pyrophosphatase/phosphodiesterase family member 2 OS=Homo sapiens OX=9606 GN=ENPP2 PE=1 SV=3	4.398	0.6535	0.015561	2.433371958	16	0.190552055	0.79749785	0.958740077	0.886272042	1.044191886	0.978094618	1.2285435	0.933788823	0.974865276	0.940330949	0.374206216	1.006490621	0.535582947	1.191064891	0.81092812	1.268460748	0.94846046	1.038872424	0.923059998	0.735470155	0.742819933	0.724767578	0.656625782	0.980096702	1.097692123	0.775534216	0.427210694	0.874338667	0.47284372	0.294887949	1.359187119	1.104069141	0.577271773	1.319089713	0.658025453	0.568860485	-0.004845429	0.743572096	0.89458813	0.999764024	0.503831296	0.970490913	0.774912111	0.494313501	0.373283131	1.330575858	0.943264844	0.914471308	0.59754388	0.906232792	1.346053352	1.475939172	0.477405772	0.735045716	0.738321874	0.437239207	0.849497947	0.546035384	0.791581618	1.084947178
ENSA_HUMAN	O43768	Alpha-endosulfine OS=Homo sapiens OX=9606 GN=ENSA PE=1 SV=1	2.472	0.4614	0.117791	0	2	0.809558777	-0.095586511	-0.387278449	1.147781878	-0.48334545	0.726772448	-0.480624943	0.845509795	-0.259602954	-3.012102828	-2.853957278	-3.012678561	-2.792376079	-2.73635667	-2.907747134	-2.784173495	-2.714666206	-2.853953877	-1.086795242	-0.585847597	1.068366491	-0.933062686	1.424624951	-0.522520287	-0.242053342	1.033774023	-3.024715625	-2.931295911	-2.861350372	-2.744972913	-2.90297962	-2.851063495	-2.824064996	-2.742130008	1.608888015	1.452896495	1.525593876	-1.1129436	-1.724720251	-1.520405641	0.499481526	-0.390291222	-1.584159404	2.14069991	-1.059770857	-0.270893344	-0.103455221	1.565432953	1.145310896	1.660490267	-0.180917297	0.379589261	-2.964680561	-2.871591618	-2.887646836	-2.768829496	-2.839723216	-3.01424317	-2.974768768	-2.933394905
ENTP5_HUMAN	O75356	Ectonucleoside triphosphate diphosphohydrolase 5 OS=Homo sapiens OX=9606 GN=ENTPD5 PE=1 SV=1	2.285	0.4086	0.113174	0	6	1.150089907	1.586812437	1.338827779	1.141473791	1.517275039	1.380880199	1.485113191	1.122293543	1.189681539	1.323025245	0.621317242	1.150753687	1.427493165	1.055663251	1.168275677	1.029296082	1.371660975	0.876457044	0.657520424	0.341688152	0.416242258	0.738255796	0.334089615	1.375772483	1.126679341	0.657885063	0.34485137	0.633719953	0.493385839	0.079279775	1.15403607	0.582636325	0.983079434	1.048462686	-0.284717715	-0.291389217	-0.324854539	-0.303478764	-0.26039326	-0.346246154	-0.274037526	-0.30971591	-0.30784433	0.717932908	0.109271885	0.894599855	1.258114797	1.425065239	0.420485247	1.469247414	1.29820059	1.393007701	0.511603292	0.15569246	0.597686198	0.642207332	0.601649809	0.428455698	0.808084222	1.528269186
EP15R_HUMAN	Q9UBC2	Epidermal growth factor receptor substrate 15-like 1 OS=Homo sapiens OX=9606 GN=EPS15L1 PE=1 SV=1	3.125	0.5475	0.141108	0	5	1.368116815	0.385746337	0.219369511	1.303939384	-0.038060684	0.72386891	-0.023141405	1.838765499	-0.202243716	1.467994674	1.254587752	1.288278594	0.843191321	0.291035599	1.647234609	-0.194124948	0.165994843	1.048391021	0.79060113	0.589276254	0.999648821	-0.047927269	0.720487872	1.142365923	0.967036681	0.061652571	-1.834956251	-1.672387651	-1.818155494	-1.82351318	-1.769732889	-1.779985305	-1.754304851	-1.816044672	1.345110487	0.864925454	1.133571477	0.159096939	-0.01528286	-0.088158496	-0.267255423	0.168935069	-0.492670417	2.190974199	-0.735699434	-0.198402306	0.268401238	1.598561773	1.442303549	1.672674074	-0.251241362	-0.501691315	0.150297413	-0.727121245	1.94738187	0.20123405	1.051821133	-0.551901257	-0.974871474	-0.328558038
EPB42_HUMAN	P16452	Erythrocyte membrane protein band 4.2 OS=Homo sapiens OX=9606 GN=EPB42 PE=1 SV=3	4.786	0.6369	0.06119	1.013024602	13	0.392636052	-0.171763417	-0.183834169	1.081632685	0.443832622	0.325487461	0.216105834	1.583742384	-0.144003705	2.096805607	0.61285638	2.052051388	0.812592387	0.827749615	1.544549169	0.770891092	0.27758773	1.582331796	0.254508362	0.578323492	0.931009634	0.285015501	0.60344361	0.260897908	0.257872843	0.242347863	0.955093885	1.150620755	1.086243669	1.097110407	0.900168499	0.917171823	0.87754588	1.006774679	0.46164556	0.68938713	0.486282856	0.173448352	0.294123269	0.495383031	0.392134794	-0.033013997	0.40668405	3.091902469	1.046012598	0.937343046	0.092346108	0.975360327	0.312220587	1.023290612	0.784761393	0.583144354	-0.037317984	0.142887477	2.676155785	0.148294983	1.432700087	5.84E-05	0.172362614	0.377558381
EPCR_HUMAN	Q9UNN8	Endothelial protein C receptor OS=Homo sapiens OX=9606 GN=PROCR PE=1 SV=1	4.714	0.5093	0.13374	3.781512605	4	0.584313871	1.818874755	1.626171365	0.949184141	1.270119394	0.248559844	1.801322622	0.553597809	1.635816928	2.805934696	1.300054891	2.761957774	1.681809301	2.54752323	0.007932905	2.579661907	2.477339366	1.590103344	0.67357774	0.790801826	0.52926855	1.105220771	0.8277349	0.547924942	0.445016056	0.007841105	1.178313563	0.274545989	1.478441314	1.329314075	0.540086034	0.659327868	0.58473939	0.736113116	-1.112995501	-1.012228373	-1.215107533	-1.150683384	-0.997119992	-1.021810476	-1.135185187	-1.226823331	-1.139445483	-0.170852337	1.598764717	1.679126332	0.528484544	0.872067768	0.526158502	0.872637248	0.617169797	0.202798731	-1.05864932	-0.999783406	-1.203444611	-1.209111785	-1.144686687	-1.219622639	-1.130100954	-1.18681753
EPHA1_HUMAN	P21709	Ephrin type-A receptor 1 OS=Homo sapiens OX=9606 GN=EPHA1 PE=1 SV=4	3.369	0.4503	0.328932	0	2	0.627316794	1.49853791	1.506610983	0.859411237	0.568240028	0.584796629	0.93538704	0.829673736	0.930532865	0.842861665	1.003671512	1.074847928	1.150366953	1.0475909	0.800080976	1.018226642	1.080850823	0.452847065	0.615172652	0.831384231	0.296018915	0.567062416	0.611228665	0.764413588	0.468493005	0.656563582	-0.033872916	-0.051796048	-0.038248609	-0.033721976	-0.081525493	-0.037324211	-0.098682664	-0.080815846	-0.052146524	-0.034546964	-0.120517848	-0.067121107	-0.054659457	-0.10839484	-0.100197073	-0.095092556	-0.052227753	0.143893659	0.719133127	0.687362535	1.1370157	0.505223378	0.457262943	0.763361206	0.725959037	0.493333369	-0.057122387	-0.068528569	-0.05755603	-0.046327057	-0.122669581	-0.091297079	-0.048634585	-0.051535109
EPHA4_HUMAN	P54764	Ephrin type-A receptor 4 OS=Homo sapiens OX=9606 GN=EPHA4 PE=1 SV=1	4.466	0.6479	0.051637	0	6	0.335099213	1.22587689	1.191318553	0.868537556	0.744387903	0.710999676	0.83926671	0.600386697	1.258869902	0.719930453	0.45040908	1.030017812	1.439320012	1.486803785	0.669331238	1.400359359	1.345290074	1.224282747	0.925015735	0.42164228	0.611765682	0.979526092	0.761140587	1.347695288	1.404147586	1.118498243	0.734642585	0.738645218	0.67254501	0.661614034	1.463725492	0.897324996	1.312879191	0.760686443	0.688603655	1.535715122	0.918926151	1.04722024	1.865180668	1.208981534	1.592878895	1.1989653	0.800861261	0.494197272	0.694743781	1.177485317	0.857924879	0.725158365	0.296039469	0.662313707	0.6263259	1.294656573	-0.110457635	-0.107764304	-0.070623701	-0.013797374	-0.04579189	-0.065652373	-0.0787338	-0.053903806
EPIPL_HUMAN	P58107	Epiplakin OS=Homo sapiens OX=9606 GN=EPPK1 PE=1 SV=3	5.08	0.5978	0.225988	0	5	1.93654689	-0.516925856	0.88336443	2.018137921	-0.26170513	0.61436897	1.044662664	1.780274795	-0.232663204	0.996111904	-0.191505971	1.168740902	-0.182548432	0.036301602	2.106405141	-0.260213652	0.32773712	1.888416461	-0.644956218	-1.326187123	1.584465277	-0.138071632	-0.693940072	0.207301785	0.076890954	0.389709982	0.365243066	1.511231441	0.298594204	-0.640214222	0.179038494	-0.253833619	-0.431071175	0.141342066	-0.502836202	1.154485374	1.49483102	0.003433082	-0.341151351	0.331321887	0.173840678	1.06309187	-0.57476568	1.733125613	-0.316306985	0.814309536	0.998893258	1.938305431	0.017968822	1.854550819	1.335407262	0.880826297	-0.094160988	-0.70527197	2.263689016	-0.313667194	1.216247116	-1.285174838	-0.149426278	-0.655760896
EPN4_HUMAN	Q14677	Clathrin interactor 1 OS=Homo sapiens OX=9606 GN=CLINT1 PE=1 SV=1	3.78	0.5156	0.013244	2.4	14	0.379187218	-0.029186455	-0.184777815	0.918808413	1.198487815	0.947133943	1.084227313	0.656429752	1.172184062	1.761739368	1.13571727	1.88275323	-0.291974166	-0.022777662	1.277494616	0.264381381	0.012106747	1.035590833	-0.895305906	-0.380836912	1.434620606	-0.787860566	1.570917427	-0.003231523	0.287568099	1.106833194	0.699927888	1.535252237	0.90180989	0.613829251	0.557290485	0.026958783	-0.18252585	0.121180974	1.594170087	1.560661364	1.679488495	-0.456921112	-0.73525427	-0.79973354	-0.332266243	-0.199965988	-1.267075923	2.856657071	-0.962790257	0.094112311	0.497092337	2.12872445	1.44976649	1.996119194	-0.598703731	-0.911842351	-0.452315799	-2.698404803	2.361988294	-0.620452565	1.309874072	-1.792202382	-1.51053273	-1.871148453
ERAP1_HUMAN	Q9NZ08	Endoplasmic reticulum aminopeptidase 1 OS=Homo sapiens OX=9606 GN=ERAP1 PE=1 SV=3	3.64	0.5533	0.018522	0.95642933	14	0.815462607	0.31631957	0.707642051	1.060943628	0.735563597	0.85167215	0.548492905	1.212425961	0.964205548	1.834846419	0.51861077	1.868334689	1.056333129	1.375054878	1.236614688	1.387144725	0.499100699	0.859601394	-0.058130551	0.109625633	0.389656822	-0.145379792	1.237728148	1.07599967	1.204156201	0.995830312	0.31602358	1.161654005	0.411124617	0.280652282	0.849077731	0.430852462	0.757558545	0.848897925	1.062780314	0.236021621	0.657446973	-0.048111136	0.133946915	0.325469256	0.116434766	0.921176777	0.119235633	1.617173047	0.747628919	0.669373686	1.310607234	1.719760329	0.729899288	1.729960841	1.016739147	0.925541859	0.498720962	0.876039212	1.090750563	0.535112065	0.7050517	0.515615426	0.890485956	0.500830018
ERAP2_HUMAN	Q6P179	Endoplasmic reticulum aminopeptidase 2 OS=Homo sapiens OX=9606 GN=ERAP2 PE=1 SV=2	2.806	0.5165	0.029695	0	14	-1.627137445	0.226950394	0.747902288	1.174057406	0.961985824	1.507177389	0.545833132	-1.203582077	-0.770088678	-2.285725135	-2.350681154	-2.361873285	-2.274816912	-2.314994757	-2.11524426	-2.325276768	-2.290925748	-2.129464376	1.550641573	1.432268182	0.27427439	1.11644959	0.658128253	1.638031486	1.626722872	1.610139025	0.765374743	1.465813488	0.419848155	0.78907227	1.370551808	1.669729388	0.696155505	0.991481042	0.609158807	-0.713067046	-1.317530027	-0.650019226	1.605994821	0.532883273	1.160122061	-0.913759972	1.618794717	-0.320001001	-0.832879053	1.73102608	-0.912883687	-0.073765286	1.771521585	-0.131835957	1.52997108	1.919645293	-2.309144115	-2.16936984	-2.180024125	-2.373259633	-2.25072175	-2.194610333	-2.358917319	-2.207500844
ERF3A_HUMAN	P15170	Eukaryotic peptide chain release factor GTP-binding subunit ERF3A OS=Homo sapiens OX=9606 GN=GSPT1 PE=1 SV=1	3.945	0.4978	0.198564	0	5	1.526174396	-0.019422121	0.602184165	1.804119404	0.215351623	1.166411911	0.024712695	1.536758054	0.038458683	1.328749543	0.950202607	1.364074932	0.722219731	0.664472816	1.284562357	0.487220734	0.755247625	0.987852855	-1.136904299	0.261821121	1.652910808	0.711946323	2.101254568	-0.323596153	1.17237562	1.52290403	-2.214917092	-1.957831508	-2.212158512	-2.09876375	-2.115658099	-2.003809081	-2.046435969	-2.115457285	1.292142073	1.054301439	1.157243302	0.060239439	-0.191789099	-0.347454624	0.203992877	0.111962695	-0.276358373	2.195833567	0.339877307	0.955146343	0.288852605	1.700006857	1.284556056	1.8039627	0.492795864	0.284319504	-0.153615966	-1.679682644	2.437752014	-0.289739305	1.141709646	-1.514210838	-0.935941038	-1.138275953
ERF3B_HUMAN	Q8IYD1	Eukaryotic peptide chain release factor GTP-binding subunit ERF3B OS=Homo sapiens OX=9606 GN=GSPT2 PE=1 SV=2	3.101	0.4013	0.198564	0	3	1.526174396	-0.019422121	0.602184165	1.804119404	0.215351623	1.166411911	0.024712695	1.536758054	0.038458683	1.367661153	0.990600518	1.38418733	0.731472097	0.682038573	1.29568999	0.511271409	0.746925401	1.027681109	-1.136904299	0.261821121	1.652910808	0.711946323	2.101254568	-0.323596153	1.17237562	1.52290403	-2.192109335	-1.983060895	-2.042067244	-2.167440749	-1.963783391	-1.951412924	-2.08760048	-2.041769486	1.292142073	1.054301439	1.157243302	0.060239439	-0.191789099	-0.347454624	0.203992877	0.111962695	-0.276358373	2.026075835	0.559020025	1.145330418	0.329945646	1.494557105	1.226262731	1.606149683	0.623474909	0.425270707	-0.29965618	-1.846684804	2.405369691	-0.237772302	1.162641416	-1.432585567	-0.911896176	-1.375017943
ERP29_HUMAN	P30040	Endoplasmic reticulum resident protein 29 OS=Homo sapiens OX=9606 GN=ERP29 PE=1 SV=4	4.031	0.5814	0.041189	5.747126437	7	1.320156955	-0.725762121	-0.708850486	2.109763116	-0.424132658	1.795417575	-1.097246475	1.549135551	-0.819160329	1.678479076	0.891501632	1.748797309	0.335471812	0.362793525	1.280074117	0.211220983	0.235437768	1.021727583	-0.474080259	-0.077238957	2.085514096	1.390474312	2.283896063	1.208955012	1.266686037	2.243934552	-1.016821072	2.107100796	-0.959059248	-2.208055346	-2.52183233	-1.846525132	-5.317867618	-1.556436106	1.983629076	1.328070615	1.364979981	-0.745888551	-1.268114283	-1.031494414	-0.738104651	-0.214059972	-1.34644272	2.641570117	-1.167678423	0.132471214	0.123798299	2.115445243	1.392352568	2.153127704	-0.107059398	-0.25481339	-0.184747178	-0.899065814	2.161803116	-0.153204869	1.157679986	-0.338651385	-0.061335351	-0.371386849
ERP44_HUMAN	Q9BS26	Endoplasmic reticulum resident protein 44 OS=Homo sapiens OX=9606 GN=ERP44 PE=1 SV=1	3.884	0.4913	0.012531	2.463054187	9	0.74434339	0.028388932	0.271323825	1.688873222	0.60113656	1.33505853	-0.216033349	1.070086228	-0.084814438	1.303022728	0.998052988	1.364939454	0.270729396	0.628401252	0.902434299	0.53794789	0.666802314	0.979539991	0.47326472	0.361932641	1.045171482	0.327453327	1.512849552	0.441789891	0.668247316	1.165078646	0.661541429	1.602411231	0.515578236	0.350856928	0.508158241	0.203998358	-0.03415631	0.197099376	1.416037137	1.190892194	1.121813919	-0.023973525	0.198001271	-0.448671292	-0.287745286	0.354838591	-0.28436789	2.170091298	0.612968635	0.932003489	0.088930711	1.438364343	1.409248468	1.536778717	0.019085257	0.588053961	-0.192593226	0.01877343	1.7928968	-0.162158028	0.65985252	0.263822651	0.076840844	-0.365942308
EST1_HUMAN	P23141	Liver carboxylesterase 1 OS=Homo sapiens OX=9606 GN=CES1 PE=1 SV=2	5.096	0.5981	0.017085	0	13	-0.228259887	0.361930335	-0.335993442	0.643950415	-0.495390079	0.873977667	0.158790982	0.616622839	-0.142342975	0.111076281	1.110525111	0.265691975	1.090337812	0.033694861	0.5162054	0.060804599	0.572480691	0.034432218	0.345450389	0.392899857	-0.419390147	0.289276147	-0.388650475	0.91408784	0.951953886	0.761291831	0.048629351	0.448092827	-0.113145562	-0.272055795	1.176220823	0.398490049	0.99260928	0.562610844	-0.522264646	-0.288307152	-0.261667013	0.287031156	0.588802707	-1.04539331	0.391953017	-0.116129865	0.942810686	2.029775838	-0.382000756	1.227068321	-0.004371878	3.408975163	1.197024553	3.549828088	0.760061291	1.616101444	0.588813426	-0.232727924	1.639666802	0.516109816	0.603893676	1.209589302	-0.343866906	0.392527848
ESTD_HUMAN	P10768	S-formylglutathione hydrolase OS=Homo sapiens OX=9606 GN=ESD PE=1 SV=2	3.604	0.5484	0.009506	0	6	1.112047729	-0.061474851	-0.420238034	2.03545648	0.15428372	1.562479824	0.162240062	1.466167369	-0.195799833	2.137314274	1.047188848	2.239090265	-0.077627498	-0.030136309	1.39895529	-0.057634038	0.18254797	1.069290712	-1.09470907	-0.115156088	1.187715699	-0.871338218	1.699875292	-0.536492814	0.364591077	0.506820433	-0.005922125	2.079791207	-0.006133548	0.036299808	-0.388255497	-0.615536414	-0.602770164	-0.146077002	1.476067544	1.356677172	1.004835699	-0.055278903	-0.171025411	-8.87E-04	0.081272803	-0.064582528	-0.472590658	3.306063975	0.157241187	0.77093788	0.235636711	2.376936578	1.456744784	2.3663221	0.217887293	-0.275235062	-2.145574558	-2.281070105	-2.188917116	-2.242220401	-2.318839737	-2.272212347	-2.234818926	-2.389712881
ESYT1_HUMAN	Q9BSJ8	Extended synaptotagmin-1 OS=Homo sapiens OX=9606 GN=ESYT1 PE=1 SV=1	4.648	0.6024	0.088704	1.449275362	12	1.915166517	-0.403709549	-0.237796746	2.271970006	-0.026392021	1.651458483	-0.165773359	2.027976505	-0.58055122	2.371877025	1.067113294	2.317835556	-0.685580396	-0.502552698	1.97140947	-0.551581151	-0.501358207	1.607847671	-0.16985324	-0.651034183	1.222917776	-0.349380481	1.350886762	0.112014593	0.413237153	0.847651362	-0.333320403	1.840032136	-0.326498803	-0.703315437	-1.159092595	-0.908496203	-0.693317443	-0.591921894	1.507383511	1.257007767	1.414557531	1.020276306	-0.010467308	-0.1097896	0.474999448	0.436270518	-0.188027059	2.288783569	-0.934553204	-7.82E-04	-0.255372983	2.08285012	1.276149159	2.112890206	-0.276659785	-0.663666037	0.646531852	-0.615086976	2.201052958	-0.029041747	1.534470679	-2.967875397	-0.976612144	-2.679675671
ESYT2_HUMAN	A0FGR8	Extended synaptotagmin-2 OS=Homo sapiens OX=9606 GN=ESYT2 PE=1 SV=1	4.827	0.6914	0.12187	0.977198697	5	1.446537215	-0.498504642	-0.387253232	2.123406593	-0.393824873	1.4800114	-0.114790064	1.676879463	-0.309601542	1.66006793	0.819350499	1.643280375	0.001714769	0.16993074	1.392406756	0.259617816	0.193099125	1.342565901	0.15651384	-0.378996295	0.778498632	0.109756961	0.765516591	0.269449026	0.360013489	0.611370344	-0.213762404	1.572266057	0.138447134	-0.318048404	-0.182022435	-0.810642527	-0.713761044	-0.179136592	0.452681234	0.520658249	0.653358719	0.484047337	0.390904327	0.483302257	0.580178684	0.569153725	0.520438171	1.589464513	0.444451372	0.428837825	0.834866591	1.124534374	0.805577881	1.179812145	0.454154169	1.744575854	0.370102402	0.458305438	0.644737929	0.572745574	0.333351987	0.889599025	0.428992215	0.563306436
ETFA_HUMAN	P13804	Electron transfer flavoprotein subunit alpha, mitochondrial OS=Homo sapiens OX=9606 GN=ETFA PE=1 SV=1	4.886	0.647	0.029758	0	7	1.51268586	0.032818119	0.368321172	1.76219709	0.6150227	1.208850391	0.993882638	1.476009061	0.331567712	1.697729375	0.517360739	1.893919783	0.567308588	0.442701883	1.792123801	0.591530862	0.612964544	1.299514617	-1.162300945	-0.048372357	1.04176528	-0.426573028	1.687752087	-0.11310905	0.495137669	1.00163076	-3.026143554	-3.042743451	-3.085126451	-3.339014536	-3.173221203	-3.320222266	-3.291785698	-3.312504999	1.777473652	1.331496894	1.719141953	-0.762273124	-0.827328839	-0.815596639	-0.442789448	-0.442000149	-1.515871514	2.547365642	-1.793862066	-0.36884216	-0.095279988	1.985553053	1.338679451	2.114979032	-0.91981769	-1.003050696	-0.899191306	-1.980922144	2.112790479	-1.056251449	1.427805136	-2.155256368	-1.280840828	-1.764662243
ETFB_HUMAN	P38117	Electron transfer flavoprotein subunit beta OS=Homo sapiens OX=9606 GN=ETFB PE=1 SV=3	3.251	0.4497	0.16843	0	7	1.495839653	-0.634596912	-0.63006746	2.103322727	-0.323969263	1.399847862	-0.905079095	1.703863371	-0.910943444	2.176552631	1.364855533	2.3709784	-1.082786604	-0.764419861	2.175060793	-1.439480406	-0.473684054	1.746427791	-0.18726376	0.052405696	1.153102112	-0.265347626	1.629731466	0.322922759	0.703329187	1.172732488	-2.797674055	-2.803396465	-2.800833004	-2.720393535	-2.813316478	-2.855705821	-2.865243597	-2.618377573	-2.732407339	-2.738148963	-2.799099184	-2.665323248	-2.862854415	-2.870049137	-2.639402671	-2.751103577	-2.826770799	2.049214854	-0.133437315	-0.001862321	0.329281706	1.851554786	1.174716813	1.690774042	-0.090726984	-0.242880385	1.302538062	-0.942319708	1.866303299	1.294610279	1.04807007	-0.750506904	-1.14727227	-1.028204913
EX3L4_HUMAN	Q17RC7	Exocyst complex component 3-like protein 4 OS=Homo sapiens OX=9606 GN=EXOC3L4 PE=1 SV=2	2.387	0.3883	0.183239	0.969529086	1	0.496675731	1.108702324	1.487803083	0.818888193	0.798984901	0.654879895	1.469917832	0.871236316	0.958130984	0.663738816	0.384351797	0.481926037	1.010329659	1.442110894	0.755687598	1.487228199	1.243049736	0.861588685	0.028382388	-0.018718463	-0.035893601	0.022481702	-0.031641004	0.006988354	7.07E-04	0.049175617	0.883125636	0.473122023	0.700415605	0.336118905	1.026106168	0.512577336	0.887061428	0.976805939	0.609104868	0.803949991	0.869841419	1.344115562	1.054943929	0.870198211	0.903328499	0.76943503	0.820752294	0.669055933	0.844783669	1.312442738	0.880586979	0.978504801	0.744964496	1.013343075	1.058332642	1.523030483	1.074438048	1.380608063	0.731817986	0.858888728	0.861516277	0.32148549	0.523051955	1.455648012
EXT1_HUMAN	Q16394	Exostosin-1 OS=Homo sapiens OX=9606 GN=EXT1 PE=1 SV=2	3	0.4404	0.052534	0	7	-0.005142808	0.540850266	0.719222676	0.656514355	0.838083402	1.453885359	1.494833516	1.187545551	0.93794718	0.499392843	0.509246346	0.412288791	1.408190486	1.15041079	0.933143613	1.219326923	0.907078858	1.225305914	0.986433423	0.930954416	0.776211739	0.676212759	0.671507448	1.010149183	1.624856091	2.118735958	0.300739965	0.621951212	0.529584679	0.777143262	1.402512848	0.70709194	1.414629969	1.102346907	0.130243515	0.282234344	0.150087075	0.627894105	0.537399137	0.474378156	0.308598994	0.693613614	0.986139586	0.491893736	0.976424248	0.816116974	1.351691211	1.809736802	0.65796364	1.896464976	1.114027977	1.516091071	0.415281307	0.729431256	0.847100277	1.259835758	1.258437939	1.597977696	0.855676586	0.878595481
EXT2_HUMAN	Q93063	Exostosin-2 OS=Homo sapiens OX=9606 GN=EXT2 PE=1 SV=1	4.055	0.7085	0.016017	2.506963788	8	0.418922901	0.661739387	0.734774286	0.29455208	0.663524315	1.281765638	1.256590334	1.247896267	0.670556316	0.597673349	0.508127499	0.65145666	1.418438976	1.51724443	1.209551574	1.79527384	0.991069968	1.618884627	1.096463834	0.492334711	0.703612671	0.706250928	0.437347455	1.975603347	1.793922088	1.79177162	-0.429208906	-0.471039767	-0.489521011	-0.461783647	-0.376533589	-0.426149832	-0.394860335	-0.383446917	0.309687305	0.495242109	0.092574784	0.753551491	0.517530944	0.66785041	0.426728252	0.955358827	1.060258203	0.303672939	0.579874873	0.580929527	1.267033571	1.777854526	0.542503144	1.731967436	1.072231136	1.411976725	0.735315494	0.639037967	1.189380983	0.484414857	1.21541645	1.195100863	0.737374989	1.272406212
EXTL1_HUMAN	Q92935	Exostosin-like 1 OS=Homo sapiens OX=9606 GN=EXTL1 PE=2 SV=2	2.087	0.2643	0.052534	0	1	-0.029238713	0.607275221	0.750223532	0.683266718	0.910963991	1.457258683	1.515547666	1.197524567	1.00154158	0.469856434	0.683376279	0.455628016	1.667279532	1.255272731	1.137189993	1.335678678	1.057318518	1.640452101	-0.80264262	-0.703573677	-0.797577059	-0.772714442	-0.742004713	-0.799964485	-0.738039815	-0.676938394	-0.770801214	-0.710680298	-0.667046028	-0.695067762	-0.79041749	-0.83534217	-0.782588359	-0.705584113	-0.109955719	0.059802312	-0.207500547	0.448502719	0.1916145	0.540186168	0.067594817	0.693732615	1.021081796	0.515909036	0.610581109	0.932959326	1.35476246	1.87215175	0.63939918	1.878612426	0.969183602	1.603590695	-0.720484213	-0.823228872	-0.689046672	-0.696337672	-0.687920944	-0.798297804	-0.695697489	-0.714377051
EXTL2_HUMAN	Q9UBQ6	Exostosin-like 2 OS=Homo sapiens OX=9606 GN=EXTL2 PE=1 SV=1	3.037	0.4555	0.143044	0	5	0.414250404	0.837556714	1.121468863	1.178889855	0.653881851	0.972564463	0.408598726	0.298980286	0.580959513	0.989003256	0.788952176	1.004860599	0.861861217	1.094207563	0.086148772	1.003320966	0.781577969	0.78858521	0.986657808	0.77231166	1.047764644	0.614594999	0.921881694	0.992694751	1.214904626	1.145197781	0.498754515	0.621055571	0.452829766	0.483062511	0.810220034	0.782284631	0.769476523	0.49375688	0.333771617	0.990650652	0.367073054	0.88121661	0.860771508	0.563191309	0.992315766	0.784664091	0.62895594	0.869704896	0.945804088	1.438070227	1.392509171	0.868735106	1.021629024	0.979912608	1.073587685	1.00848749	1.312377758	1.322806919	0.663721355	1.244958924	1.058582514	0.571563671	0.398361086	0.45621918
EZRI_HUMAN	P15311	Ezrin OS=Homo sapiens OX=9606 GN=EZR PE=1 SV=4	4.502	0.5551	0.020044	1.877133106	20	1.189192141	-0.828287069	-0.375723857	2.186923218	0.082712118	1.617216169	0.115761967	1.376309965	-0.422391979	2.331665279	0.919001845	2.382702545	-0.009322033	0.192571637	1.393521465	-0.125622982	0.21825211	1.032316021	-0.857618024	-0.404328579	1.224909164	-0.601218852	1.770791708	0.029663746	0.42399408	1.5865319	-0.225972001	2.170972874	-0.151959209	-0.253287874	-0.363228186	-0.182065649	-0.390294746	0.131284734	1.299679753	1.076696865	0.757651912	-0.087711419	-0.338973267	0.112295731	-0.125812175	0.32561263	-0.3494637	2.437865793	-0.837204198	0.284222582	0.448268583	2.11790306	1.05088388	2.196908084	0.19166494	-0.030521075	0.012648899	-0.687897307	1.724116782	-0.241861274	0.833048176	-0.40773465	-0.163205761	-0.109321366
F10A1_HUMAN	P50502	Hsc70-interacting protein OS=Homo sapiens OX=9606 GN=ST13 PE=1 SV=2	4.471	0.6287	0.09222	0	6	1.289875544	-0.777799184	-0.263503132	2.107075013	-0.096462239	1.654125114	-0.170703543	1.684176699	-0.344144383	2.294470721	1.017882226	2.325413864	-0.271579211	0.08195586	1.64085751	-0.070506335	-0.0678641	1.107287288	-0.437850366	-0.130000251	1.377639475	-0.424778978	1.729064829	0.089266585	0.405137791	1.322528193	-0.451525052	1.667110232	-0.164101009	0.001326022	-0.480804742	-0.6328237	0.79086634	-0.367304779	1.504759989	1.24530113	1.118975335	-0.172003492	-0.251022496	-0.188959423	0.020436403	-0.017517545	-0.516975189	3.012580402	0.389687645	0.637868509	0.285429795	2.010855187	1.207116641	1.961463599	0.16667963	-0.090428655	0.012599072	-0.556660545	2.638267384	-0.13662081	1.192710934	-0.594157726	-0.434925286	-0.273304198
F10A5_HUMAN	Q8NFI4	Putative protein FAM10A5 OS=Homo sapiens OX=9606 GN=ST13P5 PE=5 SV=1	3.515	0.6287	0.09222	0	5	1.344405781	-0.611901452	-0.079607652	2.179549211	-0.007013698	1.717782066	-0.009941542	1.769817679	-0.219810743	1.464470334	0.757662981	1.763668585	0.43909042	0.356804014	1.258447307	0.73450318	0.565241204	0.994243262	-0.437850366	-0.130000251	1.377639475	-0.424778978	1.729064829	0.089266585	0.405137791	1.322528193	-2.04224015	-1.94054595	-1.901394309	-2.047758651	-1.985380867	-1.949455618	-2.170191708	-2.093710947	1.598218802	1.423688099	1.139530207	-0.34540024	-0.098353161	-0.079090974	0.176765641	-0.144017981	-0.801815876	3.074004427	0.42758731	0.695294826	0.331933574	2.049350522	1.236738293	1.996867287	0.183891314	-0.025906518	0.012599072	-0.556660545	2.638267384	-0.13662081	1.192710934	-0.594157726	-0.434925286	-0.273304198
F13A_HUMAN	P00488	Coagulation factor XIII A chain OS=Homo sapiens OX=9606 GN=F13A1 PE=1 SV=4	6.461	0.6745	8.44E-04	10.92896175	22	1.069327873	0.466449814	0.900719173	1.74758119	0.330519652	1.164029679	0.013052457	0.872574533	0.080034569	1.475438984	0.916551156	1.493495962	1.312236504	0.69873841	0.813251045	0.650991148	0.326786123	0.989525254	0.569975204	0.520400994	0.989334537	0.298655173	1.329133175	1.440773026	1.571044843	1.03205689	0.417687825	1.672600614	0.369418132	0.276306504	0.532667188	0.745521387	1.135561286	-0.434970126	1.115633032	0.945474098	0.694828119	0.151258824	0.627995512	-0.015309561	0.550908173	0.359306389	0.103286185	1.708908171	0.342292576	1.143385768	0.736342667	1.374650345	1.040503382	1.398732193	-0.191888659	0.691359683	0.80566224	0.715752125	1.202631834	0.7141624	1.009429554	0.217080018	-0.068642144	-0.094694873
F13B_HUMAN	P05160	Coagulation factor XIII B chain OS=Homo sapiens OX=9606 GN=F13B PE=1 SV=3	7.207	0.719	0.002896	8.169440242	32	0.809982515	0.680514763	1.047945745	1.187568533	0.398775083	0.861925378	0.520918459	0.628471796	0.5224787	0.626505846	0.742066143	0.690022594	1.613179839	0.857293004	0.756688996	0.882620423	0.650560232	0.673681919	0.840786606	1.029179917	0.64525789	0.620453326	0.615772674	1.334141024	1.422254051	0.768083788	0.778596827	1.128138303	0.737535201	0.674654821	0.935042691	1.005145135	1.510709083	0.363995408	0.298171455	0.475600885	0.591759453	0.50529327	0.978532713	0.23643105	0.97373031	0.338213848	0.485786332	0.938297097	0.833235141	1.409853296	0.819476638	1.029818506	0.871383446	1.041745092	0.386403282	1.027727583	1.147979138	0.983977648	0.717705814	0.987240854	0.712192876	0.565545585	0.385992849	0.408850992
FA10_HUMAN	P00742	Coagulation factor X OS=Homo sapiens OX=9606 GN=F10 PE=1 SV=2	5.597	0.6988	0.002063	7.172131148	15	0.807643972	1.079696338	0.931198944	0.752753568	0.703046605	0.753033071	0.588929006	0.788177639	0.906052984	0.748840558	0.873870526	0.796378294	1.140896056	0.866650081	0.907258698	0.89667066	1.119634817	0.555511601	1.020893293	0.923371319	0.634218115	0.822194425	0.536598402	0.809174879	0.789383256	0.607034966	0.836357525	0.87426651	0.889287955	0.929755747	0.997626573	1.089095086	1.093863127	0.920384823	0.29252531	0.452693493	0.672494635	0.779517149	0.899526312	0.337651844	0.687934699	0.767060314	0.501994647	0.738318538	1.095807973	1.309901721	1.243101327	0.94012692	0.924749138	0.974412366	0.892468235	1.144099219	0.898945571	0.81562114	0.598250605	0.863780883	0.66391735	0.683124574	0.681556288	0.496231137
FA11_HUMAN	P03951	Coagulation factor XI OS=Homo sapiens OX=9606 GN=F11 PE=1 SV=1	5.864	0.7183	0.001195	5.92	32	0.527594716	1.161960342	0.916018069	1.023633548	0.570392707	0.7703542	0.791736761	0.278335858	1.029994352	0.936873646	1.325634674	0.935619779	0.397722407	0.890673792	0.325806108	0.880429255	1.016365622	0.394833641	0.956789856	0.601887059	0.660116682	1.063236008	0.637326985	0.43438865	0.453630381	0.707739771	1.149696465	0.873578632	1.063072195	0.963557882	0.778737382	1.233828767	0.288706994	0.779730096	0.431684115	0.583891456	0.387997208	0.736263012	1.062957628	0.267846255	0.491256962	0.483827318	0.838883946	1.077354984	1.065640601	1.418065397	0.904957846	1.126402652	1.35474451	1.1540739	0.878922492	0.993761531	0.152512553	0.846323215	0.881772187	0.266017966	0.49427777	1.043395118	1.001113664	0.804328561
FA12_HUMAN	P00748	Coagulation factor XII OS=Homo sapiens OX=9606 GN=F12 PE=1 SV=3	5.346	0.6735	0.019388	0	17	0.534167243	0.873131163	1.244121278	1.216233789	-0.02034301	1.301269862	0.897970965	0.525951869	1.225484122	0.043270648	1.48914187	0.071480969	0.930522992	1.09377884	0.486352584	1.150653446	1.039242513	-0.127086402	1.192297359	-1.084384362	-0.10529951	0.660413911	-0.218483018	1.071508774	1.088320418	1.339821052	0.979014956	1.09227678	0.879775639	1.208773817	0.837600189	1.466880827	0.85305888	-0.607477939	-0.232378374	-0.271466776	0.356581189	0.857049798	0.961418681	-0.036394163	-0.983566295	-0.093229855	1.287491961	0.898856225	1.188326412	1.139194387	0.496171539	0.983253893	1.527923324	1.000996464	-0.644257003	0.827246005	0.953090411	1.322933604	0.73647609	1.051536986	-0.017805658	1.211834737	1.112032698	0.780908089
FA20C_HUMAN	Q8IXL6	Extracellular serine/threonine protein kinase FAM20C OS=Homo sapiens OX=9606 GN=FAM20C PE=1 SV=2	4.572	0.647	0.052056	1.369863014	8	0.359578872	0.434656007	0.754532591	0.273660035	0.566067144	0.505447323	0.812428319	0.706811529	1.486106158	0.595294011	0.730807747	0.725611276	1.077096962	1.267502845	0.830141798	1.223262348	1.264962731	1.163887171	0.634370156	0.642763308	0.473490137	0.786833206	0.561447254	1.128060979	1.248989408	1.054116912	0.556018728	0.598248698	0.552044971	0.515242629	0.854848771	0.691715079	1.178461004	1.132281435	-0.290276266	0.496718904	0.098621194	0.878045184	0.272925522	0.41655273	0.369542626	0.818904406	0.611459558	0.678983872	0.678446758	0.652868429	1.188505325	1.272288915	0.63508248	1.361462111	1.225415744	0.971736263	2.535388646	0.157238424	0.888442547	0.704795366	0.687800474	0.749266026	0.177910297	0.515380545
FA49B_HUMAN	Q9NUQ9	Protein FAM49B OS=Homo sapiens OX=9606 GN=FAM49B PE=1 SV=1	4.827	0.4644	0.089072	0	5	1.359628598	-0.041492866	-0.201460914	2.012779483	0.248031572	1.824118446	-0.074026398	1.768723957	-0.267176026	2.403679993	0.829697859	2.242505825	0.038065397	0.4880617	1.531618166	0.328450259	0.501467927	1.102903634	-0.946025138	-0.154089508	1.312765258	-0.640658868	1.594561178	-0.221713383	0.347893315	1.288276238	0.14660155	1.817258448	0.180101437	-0.532961833	-0.251885032	-0.508916246	0.216759013	0.249391183	-2.145741505	-2.342448241	-2.266686642	-2.133021459	-2.274084106	-2.094881983	-2.295100167	-2.313840672	-2.150172904	2.678062636	-0.131580578	0.408769528	0.642767865	2.215459328	0.9266173	2.266885118	0.318222795	-0.286608327	-0.201347051	-0.818458547	2.391440498	-0.357012109	1.051177172	-0.743655105	-0.234905257	-0.042813924
FA5_HUMAN	P12259	Coagulation factor V OS=Homo sapiens OX=9606 GN=F5 PE=1 SV=4	5.54	0.6805	0.002866	3.282374101	52	1.315330883	0.640979096	0.197439569	1.144394165	0.670520902	1.228327359	0.609791832	1.447383481	0.695797557	1.710773404	0.990623193	1.670057126	1.017261211	0.486118054	1.41411264	0.360163125	0.727622787	0.940474767	0.264247933	0.30892145	0.573443101	0.480638203	1.392239622	0.075934662	0.192299202	1.117733291	0.270381684	0.879818873	0.271701254	0.168919585	0.220931279	0.359728069	0.901390393	0.764879306	1.269276852	0.593020179	1.061524849	0.41158602	0.360315894	0.363108194	0.321154935	0.765192861	0.62367551	1.575455268	0.318104542	0.779879388	1.115898912	1.702114634	1.079982033	1.689586217	1.013456716	0.412408753	0.166015195	-0.043573169	1.109479521	0.069045691	0.647625807	0.635545164	0.536734037	0.560902097
FA7_HUMAN	P08709	Coagulation factor VII OS=Homo sapiens OX=9606 GN=F7 PE=1 SV=1	4.176	0.5516	0.025367	0	4	1.037706075	1.358939377	1.028432268	0.969562956	1.075406654	0.575483116	1.00981964	0.506295246	0.887157112	1.324698151	1.065805066	1.28249777	1.334151589	0.918989864	0.630087027	1.136569797	1.522480281	0.428624974	1.340216281	1.325551846	1.112073848	1.059778188	0.788733567	0.841378607	1.055418173	0.597515767	1.275540319	0.785093445	1.29867264	1.305765452	0.666484698	1.276578897	1.100061876	0.818594453	0.14389863	0.138690052	0.191347293	0.153927124	0.131347438	0.131804376	0.203773619	0.204273356	0.146361033	0.949305468	1.441988532	1.433267199	0.994052546	0.614050499	1.033897912	0.433874222	0.719499813	0.95116143	0.215590589	0.149868435	0.172821403	0.194650757	0.213196863	0.205551118	0.194263012	0.202074293
FA8_HUMAN	P00451	Coagulation factor VIII OS=Homo sapiens OX=9606 GN=F8 PE=1 SV=1	3.937	0.6323	0.062828	0	18	0.743064782	1.135771828	0.84402904	0.782696127	0.782824831	1.041350799	0.790564167	0.884773567	0.739906007	0.337477209	0.618668325	0.633282373	2.238736199	1.016280448	1.194689522	1.095164288	0.909665544	1.140312824	0.87714065	0.808822659	0.816590217	1.055182929	0.818047827	0.90090086	0.899189474	0.866414473	0.3053107	0.659094192	0.407071345	0.589255108	0.980629592	0.857286085	1.871553303	0.555402638	0.395183629	0.352913658	1.289415692	0.607070901	0.642828386	1.005982551	0.330234584	1.053436369	0.231170444	0.388214983	0.585225012	0.944394117	1.442006593	1.224019787	0.719056892	1.187205951	0.428227518	1.170078435	-0.150299358	0.124994349	0.030577493	0.193265871	0.951207099	0.247818058	0.458665117	0.594181665
FA9_HUMAN	P00740	Coagulation factor IX OS=Homo sapiens OX=9606 GN=F9 PE=1 SV=2	5.576	0.6452	1.98E-04	1.301518438	16	0.977999699	0.671896624	0.822644964	0.755935358	0.748462614	0.792085997	0.793154566	1.176943757	0.78649318	0.851175393	0.554373902	0.828481124	1.333376375	1.181876269	1.260435031	1.180304575	1.263261177	0.752208348	0.706064177	0.664888685	0.588160886	0.560473304	0.485327781	0.887891165	0.909893794	0.656668756	0.898007926	0.754064945	0.903609845	0.887668898	1.137553805	0.929949836	1.269073061	1.046819808	0.085486707	0.325092003	0.727391288	0.873729406	0.647842537	0.386647773	0.479543725	0.647833104	0.495945528	0.840936735	1.017536317	1.021907879	1.014326356	1.351294412	0.726581801	1.292656825	1.128198766	1.232237635	0.564681049	0.691059341	0.477225716	0.615468095	0.735133179	0.648125259	0.741141297	0.93486649
FAAA_HUMAN	P16930	Fumarylacetoacetase OS=Homo sapiens OX=9606 GN=FAH PE=1 SV=2	3.396	0.613	0.035583	2.863961814	9	0.609569263	0.936383506	0.452151673	1.141753854	0.32438713	0.741078097	0.768481386	0.946326412	0.806625809	1.320683659	0.8609514	1.353544765	0.917588588	0.903496643	0.976575462	1.008630626	0.882557386	0.80894089	0.445914864	0.409567745	0.470144717	1.009580662	0.7622346	0.601138737	0.803520267	0.574515016	0.398684298	0.823311593	0.354860028	1.33190886	0.760656752	0.224251388	0.847595881	0.660470198	0.53730987	0.141141007	0.319296038	0.414446966	0.013082463	0.002901115	-0.114381153	0.727617453	0.383527854	1.629205647	1.47880477	0.864846546	1.210417839	1.629426908	0.781915196	1.626575078	0.522170556	1.078529511	0.529085836	0.562773766	1.538167149	0.559586828	1.021775271	0.59853532	1.125669034	0.91346487
FABP4_HUMAN	P15090	Fatty acid-binding protein, adipocyte OS=Homo sapiens OX=9606 GN=FABP4 PE=1 SV=3	3.293	0.4823	0.487648	0	3	0.857170876	0.407039278	0.66812837	0.285496362	0.210196127	-0.194615915	1.767221657	1.395219881	1.284725265	-0.252975286	1.03232667	-0.185199747	1.109375345	1.966451137	1.118518876	1.886023504	2.455166177	1.142301845	-0.387547032	0.156448273	0.101927076	0.685581805	-0.052835235	0.869274113	0.726305487	-0.143332411	1.59884445	0.380836393	1.478927745	0.90404228	1.02174417	0.026151966	0.948736288	0.670240311	-1.177624476	-1.132212905	-1.047881107	-1.130490023	-1.195473908	-1.19735209	-1.205936095	-1.129802111	-1.173644454	0.409027785	1.210408388	1.985772118	0.442874081	0.910281814	1.019850137	0.859712583	0.978458225	1.544092554	-0.135904891	0.524202382	0.317199382	-0.072033328	0.993001515	0.507970914	0.953685754	1.756191893
FABP5_HUMAN	Q01469	Fatty acid-binding protein 5 OS=Homo sapiens OX=9606 GN=FABP5 PE=1 SV=3	3.747	0.5687	0.048812	0	6	1.73683873	0.44190183	1.203947468	1.19593433	0.383246969	0.423893716	1.215866119	0.537312989	0.124743122	0.006996613	0.220852064	0.296981706	-0.116104789	0.599847166	1.657990682	0.152726855	1.186097839	1.952175202	0.179998831	-0.245610762	0.651672032	0.537352416	0.490409525	0.802468216	0.651645737	0.53402125	0.234972382	0.95850455	0.138280543	-0.243157245	0.76238523	0.518646493	0.249068687	0.673594899	0.277052238	-0.099671339	0.407729666	0.313461061	0.449250912	1.470788968	0.399079583	0.933334699	0.016944377	1.38153844	-0.048708364	1.333242333	1.282128421	0.916934238	0.840676622	0.930355461	1.00654287	1.121895893	0.855086011	0.516570148	0.307819709	0.803493341	0.714193207	0.46533435	1.328769167	1.551315452
FABP6_HUMAN	P51161	Gastrotropin OS=Homo sapiens OX=9606 GN=FABP6 PE=1 SV=2	3.267	0.5557	0.088223	0	4	-2.327231845	-2.307721374	-2.52646669	-2.357528216	-2.433683596	-2.418616304	-2.521521809	-2.413687145	-2.316058079	-0.056272035	-0.697929254	0.299206603	2.079145115	1.894958602	0.876242734	1.896777736	2.017915205	-0.750534379	-0.816072184	1.667481229	0.001563386	1.32791242	-0.913826002	-0.136642849	-0.128913795	-0.894699583	-0.094863158	0.021376047	-0.066820085	0.592538581	0.796696886	-0.616521281	2.355506604	2.228181431	-0.255646589	0.255239136	-0.431139982	1.458727209	0.572096728	0.277256625	1.203100219	0.921085077	-0.269249914	0.248757276	0.868610647	1.032385777	1.725861124	0.27265884	-0.726821879	0.250770451	2.472909627	1.357049446	0.326615367	2.3569491	-0.338940184	0.423777098	-1.179349942	-0.384618113	0.31106456	3.108368955
FABPH_HUMAN	P05413	Fatty acid-binding protein, heart OS=Homo sapiens OX=9606 GN=FABP3 PE=1 SV=4	2.975	0.5099	0.06056	0	5	0.269814022	-0.053663173	-0.015861852	-0.592029404	0.398947484	0.127574123	0.865838909	-0.026602472	-0.029970028	0.592127612	0.737097802	0.470726105	1.103033801	1.220786876	0.884008547	1.146168805	1.276057712	0.807429013	-1.119580936	-1.102496936	-1.10805377	-1.045062593	-1.009810671	-1.098350909	-1.115186612	-1.005283507	0.462565377	0.289920373	0.479532735	0.214188225	0.348438154	0.305284078	1.412553312	0.670382166	-0.391085082	0.226452721	0.765830139	1.5922919	0.449860906	0.638274176	0.277617099	0.857511617	0.231554918	-0.645721131	-0.134209821	0.172881068	1.276230532	0.428032605	0.133634047	0.495941508	0.674408726	0.98317089	0.38290482	0.721059804	-0.437801952	-0.072591714	0.538631687	0.393034528	0.516802992	2.058434519
FABPL_HUMAN	P07148	Fatty acid-binding protein, liver OS=Homo sapiens OX=9606 GN=FABP1 PE=1 SV=1	4.753	0.6398	0.003451	0	7	0.498686133	1.3641326	1.125547308	0.99980768	0.348980094	-0.335560536	-0.046166748	0.129398858	0.22429507	0.311319698	-0.420579781	0.216100221	1.420358179	0.6151906	-0.044934878	0.567320271	0.851881157	-1.288656511	-0.261703741	1.446256572	-0.474411744	1.461826042	0.090894357	0.427296876	0.522118998	-1.206277942	0.856552002	1.16047102	1.102577226	1.336393479	1.383667487	0.147277541	1.641836453	0.991869591	0.059846111	-0.218842507	0.312635497	1.037081295	1.229053596	-0.086938369	1.057650412	0.22867292	-0.433907381	0.181740893	1.415796489	1.346878409	0.548877468	-0.594395951	-0.035775761	-1.067790031	0.681932047	1.550285801	0.819205601	1.377033293	0.40642513	1.119388649	-0.042581956	-0.562175809	0.144265695	0.445634069
FACE1_HUMAN	O75844	CAAX prenyl protease 1 homolog OS=Homo sapiens OX=9606 GN=ZMPSTE24 PE=1 SV=2	3.647	0.6033	0.081987	0	4	1.787330867	-0.78237631	-0.655331921	2.23299769	0.176576362	1.521982043	-0.65659926	1.922060236	-0.885669297	2.082289279	1.249493493	2.01606396	-0.148717235	0.151558783	1.632981192	-0.294520505	0.325430297	1.608018658	-2.067694453	-0.426419182	1.282387828	-2.190463716	2.085471609	-0.441363351	-0.202247264	1.427131381	-3.455897625	-3.342472374	-3.324429423	-3.235622543	-3.275906247	-3.427875796	-3.285907098	-3.156948866	2.03864898	1.367856621	1.218448843	-0.609436991	-1.425101312	-1.107601334	-0.87174631	-0.332163125	-0.857059139	2.237305401	-1.209561043	-0.084869079	0.098062292	2.065006745	1.367107677	1.994991339	-0.332969176	-0.599765204	0.191109865	-1.253762985	2.16583305	0.104444843	1.62942436	-0.677046245	-0.490250176	-1.498046881
FAM3C_HUMAN	Q92520	Protein FAM3C OS=Homo sapiens OX=9606 GN=FAM3C PE=1 SV=1	3.012	0.5059	0.101238	0	4	0.509028654	0.970358559	1.582020158	0.871100286	0.357684914	0.563169464	0.579354936	0.898685737	0.572823342	1.096335486	0.644503042	1.163996026	1.289996696	1.698787913	1.021722045	1.703265035	1.538284979	0.899812457	0.338771088	0.632260796	0.720275729	0.546368726	0.568798461	0.965257742	1.020649914	0.359645309	1.080699321	1.151261233	1.080221074	0.667125693	0.808463243	0.755602882	1.25364279	1.010943827	0.647052771	0.652731055	0.615193105	1.043680678	0.934222629	0.45000475	0.787955055	0.721755423	0.119854631	0.890588268	0.824064156	1.328815884	0.770402649	0.918950172	1.086646259	0.94443937	0.540059145	0.954487341	1.13010919	1.433492937	0.896506953	1.247070124	0.951185036	0.535548832	0.598833982	0.73890468
FAS_HUMAN	P49327	Fatty acid synthase OS=Homo sapiens OX=9606 GN=FASN PE=1 SV=3	3.811	0.5247	0.151452	0.39824771	13	0.280140558	0.907597121	0.75523112	0.516197501	-0.309461967	1.205023566	0.922114756	-0.392044805	-0.293676607	1.27822843	0.781300977	1.189817878	0.116545798	0.572810203	1.289307482	0.19128437	0.47618281	1.096016742	0.471260652	0.976058138	0.719658453	0.602223397	0.887824939	0.25095133	0.374470651	0.554391047	-0.897995755	-0.754176507	-0.859018647	-0.76097189	-0.854977168	-0.880474179	-0.851794807	-0.810838522	0.763918985	0.841211964	0.78629515	0.752706787	0.672814275	0.381542971	0.832973128	0.824690831	0.468395389	1.895259751	0.67615392	0.460521876	0.660383529	1.620029076	0.95848406	1.869085426	0.707286354	0.33965121	0.60201753	-0.117727794	1.972318895	0.512236073	1.06619494	-0.372258116	0.242516221	0.271313688
FAT4_HUMAN	Q6V0I7	Protocadherin Fat 4 OS=Homo sapiens OX=9606 GN=FAT4 PE=1 SV=2	3.516	0.3334	0.266782	0	2	0.457527139	1.098963559	1.299213072	1.160509422	0.84126306	1.168600737	0.742803439	0.269219385	0.727242138	1.80481211	1.0204655	1.939587618	1.047337961	1.972517136	0.280017826	1.978906686	1.303313974	1.560562607	2.534067424	-1.363537658	3.665193644	-0.768937187	-0.01013186	2.931609452	2.927484284	3.214078046	1.062705746	1.106141023	1.13834629	0.725958909	0.933965247	1.244139671	1.064950386	0.73518611	0.477942854	0.90428708	0.309669301	0.598462339	0.971840858	0.228822457	0.495726583	0.606120945	0.251922554	1.214706998	1.010716101	1.582579951	1.045135139	1.330965179	1.325660725	1.604122695	1.131516776	0.9835858	0.760542409	1.102363365	0.797481905	1.037907952	0.935447779	0.982382501	1.049264558	1.152386067
FBLN1_HUMAN	P23142	Fibulin-1 OS=Homo sapiens OX=9606 GN=FBLN1 PE=1 SV=4	5.922	0.7343	0.00755	6.970128023	25	-0.210961665	1.314262439	1.113162142	1.074605411	1.16247138	0.860033239	0.740706451	-0.057068575	0.642645688	0.702522966	0.558245729	0.709569449	1.143844616	1.350454164	-0.040024629	1.38631766	0.940518993	0.785043754	0.610545821	0.68040489	0.488348139	1.099521839	0.968497216	1.202762341	1.229874313	0.812592272	0.78452687	0.829305323	0.690366611	0.495471572	0.623564046	0.826718609	1.062603397	0.662072165	0.778199758	0.387541476	-0.271210848	0.649126121	0.576445885	0.902619466	0.600914506	0.832495805	0.568036699	0.6095268	0.634246402	0.923359033	1.213536703	0.637758048	0.701044012	0.671730674	0.855837984	0.812460972	1.054240663	1.151774807	0.481529187	1.097397455	0.748043598	0.756082333	0.58199746	0.735684135
FBLN3_HUMAN	Q12805	EGF-containing fibulin-like extracellular matrix protein 1 OS=Homo sapiens OX=9606 GN=EFEMP1 PE=1 SV=2	4.866	0.6734	0.019686	7.099391481	16	0.563811571	1.105976452	1.477965334	0.741695588	0.949019657	0.788439147	0.622607821	0.448698336	0.662766974	0.885380033	0.336208795	0.820316109	1.072905574	1.748530085	0.427378736	1.765519622	0.973460991	0.690526555	0.717003003	0.215777603	0.767918851	1.128000931	0.951197212	1.026629578	1.04300686	0.715401347	1.156094196	0.521243297	1.106514	0.318338766	0.746734259	0.758967756	1.05020584	0.287927842	0.632636909	0.635586563	0.48480507	0.791456137	0.898891586	0.685611718	0.307123634	0.499215633	0.369581159	1.00257636	0.566954016	1.184687444	0.922513096	0.855517321	0.591768779	0.837354864	0.404711095	0.800048348	1.562951085	1.291666725	1.052897302	1.508325267	0.523773357	0.510654971	0.458662609	0.451407623
FBX50_HUMAN	Q6ZVX7	F-box only protein 50 OS=Homo sapiens OX=9606 GN=NCCRP1 PE=1 SV=1	3.217	0.4	0.125585	0	4	-0.210969116	-0.219202133	-0.241788587	-0.242199499	-0.259681573	-0.239176958	-0.209599015	-0.179865672	-0.230233825	-0.194046268	-0.174834904	-0.206258912	-0.220397536	-0.243235535	-0.20363094	-0.26072053	-0.216569587	-0.162567013	0.914342742	-0.053377096	0.682484013	0.985968291	0.59281054	1.222684863	0.991523857	0.334282414	0.539939168	1.585742952	0.70098005	0.326063231	1.37622923	0.806461225	0.59439696	1.078012755	0.906335466	0.762559834	0.586837626	0.847682516	0.976169344	1.321938187	0.96591589	1.360901058	0.76252018	0.683854806	0.65400697	0.779739104	1.207917823	0.910147433	0.881467462	0.691542763	1.24953513	1.002490388	0.340265091	0.393054199	0.696980548	0.086574754	1.138130682	0.31606692	0.549065337	0.768109808
FCERG_HUMAN	P30273	High affinity immunoglobulin epsilon receptor subunit gamma OS=Homo sapiens OX=9606 GN=FCER1G PE=1 SV=1	3.573	0.5624	0.326245	12.79069767	4	1.913788379	-0.74970289	-0.573090998	1.879681137	-0.264742592	1.219640361	-0.876891192	2.007272431	-0.225919882	1.692355368	0.805715105	1.641089553	0.148310162	0.53882215	1.78317377	0.44950455	0.256822094	1.183263445	-1.653157794	-0.596938113	0.958134294	-1.546555929	2.069848754	0.133087744	-0.23427421	1.32156785	0.124799504	1.456737015	0.270993215	0.186555235	0.258676301	0.131179956	0.124461373	0.365857208	1.152143423	0.685620678	1.584808711	-0.257938142	-0.340423795	-0.245556553	-0.095075513	-0.081385169	-0.529441691	2.388482791	0.567479355	1.51910427	0.610713949	0.968974291	0.801534323	0.747799991	0.41074151	1.590425642	-0.377023364	-0.878574313	1.368736784	-0.577834501	0.793966623	-0.901121887	-0.765816794	-1.199190291
FCG2A_HUMAN	P12318	Low affinity immunoglobulin gamma Fc region receptor II-a OS=Homo sapiens OX=9606 GN=FCGR2A PE=1 SV=4	2.637	0.4934	0.102991	0	3	0.178410351	0.721828613	0.861270208	0.969287405	0.817572992	0.953724742	0.42527771	0.606128556	-0.24382794	1.760631184	1.338226329	1.621794421	0.802591932	1.537203897	0.431930947	1.327673068	0.861565584	1.515857531	1.115960114	0.756125234	1.183525142	0.258941161	1.689917995	0.964949425	1.181826396	0.772019385	0.525498634	1.56908198	0.526340346	0.072462833	1.366177155	0.463883581	0.397154356	0.802709941	1.276076339	1.002891628	0.316622174	0.617959065	1.013215057	0.382928297	0.742803208	0.926543702	0.751779041	1.684555792	-0.474591043	0.57159383	1.12081884	1.560117144	1.139524384	1.546077554	0.449641699	0.852046697	0.732777894	1.042081265	1.284517404	0.763402716	0.960891895	0.657677125	-0.214799559	0.120208734
FCG2B_HUMAN	P31994	Low affinity immunoglobulin gamma Fc region receptor II-b OS=Homo sapiens OX=9606 GN=FCGR2B PE=1 SV=2	2.637	0.4681	0.281495	0	1	0.512735438	0.603558159	0.965639466	1.09318593	0.650174413	1.028817665	0.541582338	0.768157769	-0.009013373	-0.40170855	-0.312574193	-0.39562139	-0.390308663	-0.430500374	-0.395622688	-0.41109505	-0.316992794	-0.367149143	1.210918551	0.707165954	1.21447452	0.294779006	1.728389742	0.741493621	1.108244778	0.727778886	0.504604876	1.643411726	0.505038761	0.140546829	1.405767688	0.46469999	0.321064364	0.691790144	1.194213741	1.007645622	0.533153102	0.596937805	1.083140797	0.574301186	0.933961272	1.122058662	0.863860832	0.581159911	-0.208858351	0.928267011	1.483506971	0.865929989	0.420297806	0.769300684	0.875544646	1.223717069	-0.341365191	-0.429396591	-0.37665879	-0.374393334	-0.407175494	-0.430172904	-0.364476186	-0.359427402
FCG2C_HUMAN	P31995	Low affinity immunoglobulin gamma Fc region receptor II-c OS=Homo sapiens OX=9606 GN=FCGR2C PE=1 SV=1	2.637	0.4934	0.102991	0	3	0.178410351	0.721828613	0.861270208	0.969287405	0.817572992	0.953724742	0.42527771	0.606128556	-0.24382794	1.760631184	1.338226329	1.621794421	0.802591932	1.537203897	0.431930947	1.327673068	0.861565584	1.515857531	1.115960114	0.756125234	1.183525142	0.258941161	1.689917995	0.964949425	1.181826396	0.772019385	0.525498634	1.56908198	0.526340346	0.072462833	1.366177155	0.463883581	0.397154356	0.802709941	1.276076339	1.002891628	0.316622174	0.617959065	1.013215057	0.382928297	0.742803208	0.926543702	0.751779041	1.684555792	-0.474591043	0.57159383	1.12081884	1.560117144	1.139524384	1.546077554	0.449641699	0.852046697	0.732777894	1.042081265	1.284517404	0.763402716	0.960891895	0.657677125	-0.214799559	0.120208734
FCG3A_HUMAN	P08637	Low affinity immunoglobulin gamma Fc region receptor III-A OS=Homo sapiens OX=9606 GN=FCGR3A PE=1 SV=2	2.801	0.494	0.018207	3.149606299	4	0.440803213	0.573072872	0.331089468	1.494223742	1.061528755	0.996348505	0.127269442	0.356874629	0.924191373	0.772370805	0.14154815	0.92948705	0.776210954	0.049623255	0.13394912	-0.116643082	1.051133375	0.819627945	0.873191998	0.889213342	0.899786652	0.20022552	0.851837842	1.608938596	1.721516151	0.655794062	1.040223418	1.77323779	1.115675832	1.405037413	1.495889191	1.039454764	0.484835747	0.991005885	0.984826139	0.71689982	0.217168013	1.204283019	0.651780283	0.443058814	0.587329128	0.918677947	-0.007262256	0.935295682	1.396036153	1.218665426	1.263043025	1.035152552	0.116372611	1.185279571	1.210950414	1.676245298	0.268739963	-0.084142928	0.302679086	0.181873228	0.87977084	-0.013876247	0.924593915	0.07450708
FCG3B_HUMAN	O75015	Low affinity immunoglobulin gamma Fc region receptor III-B OS=Homo sapiens OX=9606 GN=FCGR3B PE=1 SV=2	2.801	0.494	0.018207	3.433476395	4	0.440803213	0.573072872	0.331089468	1.494223742	1.061528755	0.996348505	0.127269442	0.356874629	0.924191373	0.772370805	0.14154815	0.92948705	0.776210954	0.049623255	0.13394912	-0.116643082	1.051133375	0.819627945	0.873191998	0.889213342	0.899786652	0.20022552	0.851837842	1.608938596	1.721516151	0.655794062	1.040223418	1.77323779	1.115675832	1.405037413	1.495889191	1.039454764	0.484835747	0.991005885	0.984826139	0.71689982	0.217168013	1.204283019	0.651780283	0.443058814	0.587329128	0.918677947	-0.007262256	0.935295682	1.396036153	1.218665426	1.263043025	1.035152552	0.116372611	1.185279571	1.210950414	1.676245298	0.268739963	-0.084142928	0.302679086	0.181873228	0.87977084	-0.013876247	0.924593915	0.07450708
FCGBP_HUMAN	Q9Y6R7	IgGFc-binding protein OS=Homo sapiens OX=9606 GN=FCGBP PE=1 SV=3	4.777	0.6518	0.00121	0.999074931	45	0.340910289	0.680407126	0.884094992	0.683107334	0.837213168	0.574396001	0.537787141	0.48006738	0.891350518	0.950165341	0.975785151	0.956520955	0.733694269	0.829707447	0.48502339	0.869975518	1.131140854	0.969700872	0.399111545	1.088097934	0.850051692	0.340550943	0.568233515	1.02128928	1.003430111	0.348123366	0.883865332	0.795060312	0.896972769	0.888661362	1.01762336	0.571753373	0.628402104	1.165128895	0.406828723	0.826326834	0.27950993	0.874277949	0.641344364	0.414328242	0.936487829	1.000525055	0.433726722	0.997880677	1.157650603	1.039499324	1.466491977	1.505779409	0.929312602	1.551624372	1.436058246	1.205569734	0.751833505	0.614076712	0.660470418	0.63964749	0.895057566	0.558447857	0.881016335	0.248287803
FCN1_HUMAN	O00602	Ficolin-1 OS=Homo sapiens OX=9606 GN=FCN1 PE=1 SV=2	3.939	0.5823	0.008701	0	6	0.712033019	1.044678929	0.58594295	0.586938553	0.680565794	1.88990619	1.112076454	1.161160831	1.284313352	0.70278171	1.10356761	0.736201821	0.966424442	0.842496015	1.098802489	1.007759829	0.425906102	0.190943242	0.915683195	0.666466693	0.148178259	0.825032834	0.289694218	2.43059215	0.606919942	1.293317927	0.210126671	0.399080367	0.133064053	0.800291933	0.696948628	0.354875551	0.737819399	0.601116082	0.162512455	-0.041427417	0.354125726	-0.464230387	0.522481124	0.374140139	0.837398666	0.944447618	0.882064148	1.15669723	0.967287241	1.013107813	1.162994669	1.619165911	0.859861027	1.48088476	1.120101585	1.353486549	-0.571159394	0.399252024	1.534317993	-0.89715092	0.134814021	0.804053026	1.616154234	0.741607424
FCN2_HUMAN	Q15485	Ficolin-2 OS=Homo sapiens OX=9606 GN=FCN2 PE=1 SV=2	4.729	0.5551	0.018675	2.875399361	8	0.755461269	1.085485541	0.188985944	-0.172448278	0.4014246	2.199023791	1.129869751	1.126457521	1.136357057	0.447469526	0.819398108	0.386181816	0.860419082	0.677842768	1.10018652	0.780634372	1.020989608	0.282201873	1.619490297	0.65929481	-0.346782796	0.772200832	-0.417256128	0.455587909	0.233260215	2.017565415	0.764030842	-0.604938504	0.784374607	0.839583935	1.425635402	1.681301431	0.7051691	1.026184126	-0.788630124	-0.641611504	0.231461222	0.559676438	1.094191806	0.048964588	0.715959022	0.847662374	1.539164487	0.172626114	0.991333864	1.352009683	1.252514654	1.238354551	0.820376298	1.236710084	1.175894064	1.503887346	0.308697606	0.2787055	-0.033014506	0.182532652	0.487158521	1.67446478	1.187872757	1.16544914
FCN3_HUMAN	O75636	Ficolin-3 OS=Homo sapiens OX=9606 GN=FCN3 PE=1 SV=2	4.767	0.5951	0.007343	0	9	0.712607807	0.748042898	1.038190031	1.051250215	0.714001059	1.01549611	0.537871174	0.631844749	1.011873431	0.489036279	1.034942874	0.592160945	1.018290222	1.173474666	0.713305633	1.264373937	0.944585149	1.160151622	1.048326284	1.101714273	0.963658235	0.808480305	0.531929955	1.032222653	1.106336572	0.911069292	0.663384784	0.899949583	0.636111285	1.21897196	1.167859287	1.094575193	0.870807365	0.944814754	0.455298173	0.937838152	0.46218208	0.679238297	1.035624676	0.465691523	0.8829917	0.467748913	0.851185489	0.951442924	1.462831175	1.35715017	0.850202455	1.250064051	1.030882896	1.284168741	1.096036165	1.350619231	0.748572494	0.898351494	0.514353282	0.565998212	0.824931383	0.859336086	1.010995561	0.541417476
FCRL5_HUMAN	Q96RD9	Fc receptor-like protein 5 OS=Homo sapiens OX=9606 GN=FCRL5 PE=1 SV=3	2.959	0.4238	0.009434	0	6	-0.38016355	-0.351045689	-0.407634085	-0.404393895	-0.405317593	-0.399261711	-0.396501707	-0.398167448	-0.385778934	1.323290754	0.583291986	1.453144725	0.842565743	0.621202853	1.16563277	0.306868383	0.209269441	0.946544659	0.940988903	-0.249087882	0.595281438	0.779573853	1.128042575	1.185523881	0.951592162	1.271345658	-0.034908153	0.587458179	-0.030994997	1.055436672	0.942610004	1.189580691	1.030536858	0.670044705	-0.404026874	-0.358566343	-0.400738514	-0.320218254	-0.371366511	-0.415544966	-0.372931481	-0.408036401	-0.363825245	1.514748646	1.673801815	0.511600893	0.847361239	1.581528925	0.469644225	1.695689691	1.173029481	1.099887169	0.82296279	0.879396947	0.960814865	0.812879044	0.865605455	0.712770044	1.223592996	1.029498557
FETUA_HUMAN	P02765	Alpha-2-HS-glycoprotein OS=Homo sapiens OX=9606 GN=AHSG PE=1 SV=2	5.415	0.6855	0.001354	10.35422343	14	0.763219638	1.595026062	1.08893181	0.848752931	0.727701004	0.407287826	0.508232837	0.959785593	0.846799717	0.978594199	1.559849295	1.061884462	1.92106886	1.527980399	1.129617798	1.45606348	1.260039496	0.808332496	0.827530414	1.47225138	0.648082879	1.1732167	0.515915206	0.936354328	0.792181154	0.046978142	0.843236497	1.054477957	0.833414102	1.031633483	1.143022335	0.81717789	1.680270075	1.266887364	0.447062267	0.672018111	0.749594464	0.821716291	1.339240113	0.169351134	1.278658762	0.723312154	1.240713518	1.088760978	1.237631205	1.613132003	1.166002951	1.336434739	1.342336693	1.390916067	1.355902421	1.417883729	1.455623107	0.905343234	0.981813696	1.530198085	0.433275626	1.387770282	0.540395898	0.431454147
FETUB_HUMAN	Q9UGM5	Fetuin-B OS=Homo sapiens OX=9606 GN=FETUB PE=1 SV=2	4.575	0.6995	0.003241	7.068062827	15	0.935461505	1.328315037	0.904760692	1.028618739	0.909810623	0.509796802	0.727494184	0.630170285	0.373120748	0.776159864	0.552818429	0.822332655	1.000962523	0.814465944	0.67740911	0.815760561	0.57159219	0.537018929	0.794101179	1.268288751	0.886577177	1.183729986	1.057377116	0.975555317	1.047932371	0.477711937	0.796123358	0.931537343	0.763425982	0.74950025	0.831152991	0.887891024	0.983081824	0.829856967	0.895059805	0.901486685	0.652429834	0.461446558	1.151899034	0.800837777	1.238693496	0.656644722	0.386739651	1.001702912	1.014333	1.459378996	0.869336873	1.023953297	0.793762096	0.989026199	1.084633304	1.025004982	0.952752499	0.784102427	0.902256589	0.943294103	0.45324698	0.248981527	0.396537744	0.809960053
FGFR1_HUMAN	P11362	Fibroblast growth factor receptor 1 OS=Homo sapiens OX=9606 GN=FGFR1 PE=1 SV=3	3.434	0.505	4.46E-04	0	4	-0.026624962	0.85094063	0.995868087	0.771474238	1.291947266	0.803218221	0.585064321	0.46941581	0.797331574	0.016128766	-0.024709466	-4.01E-04	0.006896299	-0.044971532	-0.039460943	-0.034871541	-0.022953096	0.023865013	0.801673316	0.646919271	0.379568185	0.67176319	0.306316241	0.745238471	1.041744066	0.87728355	0.683269989	1.000917254	0.685334299	0.587454128	1.332967847	1.059419979	0.953718513	1.008134379	0.990295991	0.780186542	0.655193513	1.132094417	0.860292591	0.927972401	1.162732262	0.604773518	1.014027037	0.651742523	0.620813916	1.214562841	1.222200355	0.983220753	0.648471571	0.891217633	0.971027606	1.569015821	0.780165035	1.112409844	0.24211482	0.859694866	0.62118442	0.687237915	0.563401988	0.469890203
FGL1_HUMAN	Q08830	Fibrinogen-like protein 1 OS=Homo sapiens OX=9606 GN=FGL1 PE=1 SV=3	4.25	0.5638	0.006855	0	7	-0.479040758	-0.880743706	-0.486173601	0.069758149	1.733207873	1.903394756	1.660094985	1.659093582	1.361042	0.226705947	-0.838274003	0.317909034	0.758479753	0.853905999	1.533988108	0.972867419	1.928276062	0.389344138	-0.572551707	-0.307862828	-0.877085862	-0.338243567	-0.222410311	2.010505769	2.005129939	1.821451798	0.093891509	0.310838285	0.042102494	0.004338864	2.386132834	-0.444283209	1.063102079	1.346750303	0.1774212	0.115800283	0.223777774	1.395141215	0.15774138	1.248046116	0.222552149	2.09766472	0.531525675	-0.239094695	0.077293937	-0.229787173	2.935498772	2.073698443	-0.384180002	2.069628204	1.416940303	2.441997192	-0.086664379	0.323337767	-0.17138918	-0.092230733	0.65158869	0.360785431	1.239112952	1.37203449
FHL1_HUMAN	Q13642	Four and a half LIM domains protein 1 OS=Homo sapiens OX=9606 GN=FHL1 PE=1 SV=4	4.142	0.5885	0.001269	0	9	1.356153493	-0.670246722	-0.696560568	2.309911991	-0.317127769	1.511678083	-0.695649305	1.502001574	-0.773776228	2.511225962	1.348545097	2.573657772	-0.319899838	-0.42986322	1.537731353	-1.065447492	-0.476915946	1.444834974	-2.15548003	-1.244199363	1.794767177	-1.935361418	2.126766684	-0.866906618	-0.115556408	1.450383741	-0.672344604	2.08266711	-0.625037177	-2.118112323	-2.703551346	-2.248820786	-2.30955875	-1.516731751	1.949901949	1.71292977	1.366950157	-0.6894076	-1.857666751	-0.783502824	-0.876419453	-0.021808144	-1.644323369	2.538983416	-0.974826275	-0.088977068	0.39677907	2.109801744	1.529807247	2.171608054	-0.360339717	-0.795316636	-0.279149584	-3.740184267	2.113245154	-0.413240318	1.159245445	-1.958625377	-1.200141829	-1.344900548
FHOD1_HUMAN	Q9Y613	FH1/FH2 domain-containing protein 1 OS=Homo sapiens OX=9606 GN=FHOD1 PE=1 SV=3	4.613	0.6323	0.025363	1.4604811	18	1.662740805	-0.654630664	-0.893292309	2.070899259	-0.570906137	1.39336176	-0.684740161	1.640536507	-0.774015804	1.421125006	0.999564751	1.590324234	0.471456728	0.557508558	1.205264427	0.529685229	0.520315919	1.098552964	-1.149277125	-0.336279398	1.567205492	-1.022690369	1.923890079	-0.516513172	0.017460763	1.293227412	-2.662409135	-2.620267016	-2.701588826	-2.628131894	-2.734332069	-2.754257642	-2.757403405	-2.908497941	1.915410439	1.632782102	1.540207275	-0.571913823	-1.262908295	-0.935760615	-0.532814973	-0.228345794	-1.397590574	1.98281798	0.122741505	0.152407943	0.473225078	1.813326356	1.27570432	1.785885784	0.552796184	0.094697885	0.15026116	-1.34929347	2.31760587	-0.232011443	1.228041651	-1.190061422	-0.49642122	-0.819517146
FHR1_HUMAN	Q03591	Complement factor H-related protein 1 OS=Homo sapiens OX=9606 GN=CFHR1 PE=1 SV=2	4.504	0.6258	0.012196	3.333333333	14	1.222260202	1.014926922	1.096509722	1.30908998	0.783890184	1.244382957	1.001939844	1.048221596	0.843190616	0.597609574	0.087989398	0.668063299	1.458003453	0.937415253	1.196801533	0.954686078	0.952218999	0.912491859	0.847244203	0.587128603	0.719160539	0.735135281	0.390223343	1.228764823	1.22094857	1.075878856	0.616835507	1.195700486	0.623908325	0.734876981	0.860688082	0.978584595	1.472531844	0.77968354	0.247801705	0.639057807	1.021061048	0.680544486	0.702227271	0.441281324	0.554844943	0.456940985	0.337567291	0.338233844	1.079334946	0.986646627	0.827202162	0.696258922	0.576807504	0.593200578	0.890082994	0.916982141	0.885082705	0.92227633	0.170704684	0.872348173	0.72137391	0.600953881	0.665573587	0.780433935
FHR2_HUMAN	P36980	Complement factor H-related protein 2 OS=Homo sapiens OX=9606 GN=CFHR2 PE=1 SV=1	4.967	0.6258	0.011948	7.777777778	10	1.287480223	0.903149295	1.066048822	1.366519638	0.882791259	1.340121591	1.060674251	1.217236884	0.817903598	0.536613716	-0.152253084	0.602765716	1.497699023	0.953387638	1.257906622	0.959575894	0.958182945	0.924205282	0.762046597	0.495853512	0.60804557	0.728038853	0.43036961	1.164946073	1.173527393	1.099099279	0.564412062	1.137137546	0.537586805	0.734098807	0.875031124	0.993244765	1.478057306	0.823592732	0.229023267	0.66407596	1.133127248	0.64285024	0.67718275	0.47221018	0.518270825	0.390516299	0.175586095	-0.024246481	0.80900987	0.864920792	0.772697494	0.488401643	0.065461497	0.466212754	0.946854475	0.856122376	0.991242809	1.009002639	-0.076819464	0.980094567	0.79973657	0.303223312	0.547787707	0.723468802
FHR3_HUMAN	Q02985	Complement factor H-related protein 3 OS=Homo sapiens OX=9606 GN=CFHR3 PE=1 SV=2	6.181	0.6713	0.004485	7.272727273	8	0.839746439	1.142286579	1.178580827	1.086584088	0.8003729	0.850689608	0.968893989	0.721917865	1.031749711	0.696485907	0.880394874	0.745865581	1.135678865	0.966264304	0.828546481	1.028123847	1.062020427	0.880139134	0.80978117	0.997971308	0.762154175	1.051344783	0.85150629	0.954547495	0.932120583	0.723337805	1.059924493	1.087407714	0.997814356	1.440547831	1.130620471	1.091138485	1.029464666	0.881410954	0.522423427	0.654833331	0.635349716	0.816635533	1.034105104	0.530217648	0.866656201	0.543307032	0.774487097	0.877905388	1.536650008	1.384326143	0.89527948	0.816873978	1.054717362	0.820637908	0.990732452	1.191157336	0.914271254	1.022959782	0.671712865	0.897090252	0.816501179	0.890544553	0.939208196	0.838546664
FHR4_HUMAN	Q92496	Complement factor H-related protein 4 OS=Homo sapiens OX=9606 GN=CFHR4 PE=1 SV=3	5.171	0.6781	0.013572	4.152249135	5	1.432365841	0.786815461	0.633368779	0.628210303	0.552708548	0.988793756	0.648982908	1.994839518	0.877705007	0.055474599	-0.053872585	0.190302887	0.840039774	0.656506703	2.156072609	0.768901116	0.520605784	1.140331513	0.030679842	0.906673928	0.930234453	1.056975086	1.130809909	0.581560289	0.651234868	0.574783988	-0.229042298	0.765860271	-0.329096838	1.168176779	1.088490838	0.57931483	0.778090897	0.941484721	0.959998792	0.573829652	0.759584881	-0.333290391	1.188683283	0.957133279	1.005442735	0.707233266	0.281527765	-0.969223102	1.344212188	1.364236346	0.658184674	-0.441980358	0.152708814	-0.578437893	1.07071699	1.215250422	0.658212369	1.101091486	-0.808231406	0.770051491	0.914559857	0.203728407	1.058378959	0.741567872
FHR5_HUMAN	Q9BXR6	Complement factor H-related protein 5 OS=Homo sapiens OX=9606 GN=CFHR5 PE=1 SV=1	4.516	0.5804	6.01E-04	1.58172232	16	0.986001303	1.064954009	1.081681776	0.90998329	0.747030986	0.676807145	0.881231855	0.926284043	0.927633161	0.510125285	0.638966313	0.585015494	0.897346989	1.100747783	1.03022657	1.206722008	0.967099539	1.024769562	0.482128294	0.352565597	0.829719177	0.881111941	0.682013362	1.151271616	1.172270534	0.966773399	0.709020365	1.019354609	0.71666856	0.748294692	0.795874899	0.658430811	1.109801458	0.909473375	0.726682953	0.532194944	0.950083565	0.767406163	0.602158085	0.633738413	0.349480789	0.145583612	0.778006344	0.268694576	1.054112838	0.908205411	0.613860677	0.771228292	0.761211044	0.793233299	1.21010374	0.878687894	0.228881673	1.332167131	0.129218072	0.383878441	0.672884339	0.864693699	1.09639406	0.930130776
FIBA_HUMAN	P02671	Fibrinogen alpha chain OS=Homo sapiens OX=9606 GN=FGA PE=1 SV=2	5.686	0.7453	0.001429	7.736720554	40	0.234089465	-0.264450499	0.196895004	0.554820047	1.248117182	0.377648847	0.905109343	0.896375902	-0.166706869	0.842342314	0.727519508	0.866843906	1.176475594	0.200984071	0.919847731	0.177481101	0.318358451	1.099725768	-0.426683875	0.521474161	1.122835679	-0.392647646	1.007787765	1.690483303	1.841288398	0.306552707	1.801890764	1.253271366	1.750979589	-0.321289856	1.181997866	-0.311179049	1.034697674	-0.27946084	0.785489613	1.040386411	0.042290355	0.23495884	0.052866556	0.993990124	0.456993161	1.534817366	0.527686559	2.826177633	-0.179758161	0.85719219	1.934627222	1.715658818	0.880076289	1.71548013	0.055817114	1.326557827	1.677438291	0.311276676	2.451732497	1.595337626	1.730474036	0.704371869	-0.215669594	0.76219501
FIBB_HUMAN	P02675	Fibrinogen beta chain OS=Homo sapiens OX=9606 GN=FGB PE=1 SV=2	6.334	0.6938	0.001761	2.647657841	29	0.107347375	-0.619486249	-0.083971183	0.485442789	1.389411776	0.251442981	0.878449487	0.861537769	-0.112495473	0.915790294	0.794913651	0.974308697	1.176032951	-0.007773234	0.81564278	-0.017524133	0.027399406	1.056726919	-0.378713425	0.574099212	1.175665365	-0.587974798	0.629497661	1.624660811	1.797480057	0.313902808	1.847446109	1.079829073	1.798209018	-0.289378392	1.139408303	-0.348810395	1.051249039	-0.248921311	0.314585544	1.138312293	-0.049623296	-0.10099691	0.030245372	1.174026324	0.470002693	1.65007624	0.496001343	2.905628657	-0.201010913	1.033954883	1.943419593	1.401095363	0.882778114	1.410131021	-0.193845073	1.289176986	1.757977909	-0.1686836	2.480758488	1.674593813	1.598427538	0.750701976	-0.124973394	0.704777985
FIBG_HUMAN	P02679	Fibrinogen gamma chain OS=Homo sapiens OX=9606 GN=FGG PE=1 SV=3	6.43	0.7139	0.002202	9.271523179	24	0.212099987	-0.435036285	0.011100032	0.507270124	1.437733165	0.351856412	0.867286601	0.924279694	-0.1133112	0.874350553	0.780908976	0.920421973	1.215232148	0.104983654	0.939927917	0.091174946	0.231085643	1.069956608	-0.41467131	0.599633943	1.200072098	-0.635503079	0.636199711	1.785567225	1.929630784	0.224300724	1.954674135	1.238044723	1.891853318	-0.427335292	1.266960715	-0.331284384	1.113986766	-0.388804153	0.308574232	1.17775773	-0.067187204	0.028256411	0.070968951	1.186529853	0.54104192	1.703133118	0.583965758	3.033783097	-0.262717121	0.963632124	2.132784149	1.418175573	0.995292948	1.43243127	-0.138778915	1.359639733	1.819266796	-0.251975772	2.555799037	1.798839257	1.773680506	0.822915656	-0.165583737	0.799897001
FILA_HUMAN	P20930	Filaggrin OS=Homo sapiens OX=9606 GN=FLG PE=1 SV=3	4.015	0.6351	0.009969	0	28	1.342543617	0.623893913	1.103877476	0.863234679	0.662426789	0.166100148	1.576612602	0.475787517	0.217853671	0.383605506	0.549933341	0.23841389	0.364036827	0.500418579	1.496091105	0.217090432	0.905775604	1.323612056	1.018086236	0.350241314	0.795269031	0.821767495	0.173905778	0.949466088	0.692642138	0.165048107	0.202483432	0.656138631	0.215535991	0.169700503	0.879195744	0.868424439	0.256750282	0.77756573	0.441673038	-0.173167312	0.445421905	0.473380101	0.20482605	0.854927725	0.865719232	0.589558669	0.3235493	1.055483608	0.00614268	0.853947877	1.367233353	0.982982647	0.502838528	0.670114376	1.123398779	1.56841023	0.771694382	0.442512422	0.069103386	0.166900369	0.357280062	0.106316771	0.644181648	1.228389135
FILA2_HUMAN	Q5D862	Filaggrin-2 OS=Homo sapiens OX=9606 GN=FLG2 PE=1 SV=1	6.667	0.678	0.005194	0.710999582	14	0.745226465	0.948302882	1.111055479	1.154722062	0.933121596	0.672017915	1.129501617	0.606747358	0.764869771	0.335752959	1.232638725	0.165085507	0.910921729	0.918652325	1.351254556	0.548976002	1.048594841	1.179082505	1.229608206	0.013346733	0.874049266	1.336599751	0.456753265	1.197407013	0.985703275	0.293038898	0.376362815	1.178986333	0.734918624	0.320031319	1.134752589	1.017310201	0.34165356	0.881802337	0.497747992	0.3793708	0.34836079	0.363926385	0.198803277	0.99515407	0.942888982	1.578111935	0.372480607	0.48203949	0.300341837	1.062298162	1.922257985	1.378993407	0.838949894	1.245895324	1.346833644	1.710409752	0.714554877	0.994634035	0.647470877	0.718089641	1.390784974	0.628805197	0.93485303	1.268065755
FINC_HUMAN	P02751	Fibronectin OS=Homo sapiens OX=9606 GN=FN1 PE=1 SV=5	6.274	0.7646	1.37E-04	10.77916835	84	0.316171867	1.729488816	0.654218307	0.825758865	0.545968421	0.845731523	1.086856785	0.199674906	0.92190619	1.204222495	1.311456442	1.17207668	1.09116314	0.422979271	0.232686033	0.385275636	0.145814151	0.706868578	1.000810967	1.340117659	0.702704188	1.628788813	0.776681634	1.244525614	1.200390309	0.812723721	0.550984306	0.55451541	0.552680384	0.958765863	0.972998109	1.141357232	0.974822942	-0.086680266	0.515538722	0.542547594	0.16645542	-0.032125641	1.030514236	0.28069755	1.191999917	0.988188183	0.689855075	1.158325792	1.197911462	1.421612267	1.450857599	0.783007466	1.392888649	0.797082208	-0.014446649	1.128210868	0.66650512	0.58156152	0.863461223	0.695888708	0.959166737	0.768627739	0.804443665	1.14041069
FKBP2_HUMAN	P26885	Peptidyl-prolyl cis-trans isomerase FKBP2 OS=Homo sapiens OX=9606 GN=FKBP2 PE=1 SV=2	3.036	0.3354	0.284546	0	3	1.461210384	-0.729542428	-0.168304589	2.0841188	-0.237945646	1.590869016	-0.664844057	1.699269661	-0.507206005	2.611165096	0.955928804	2.563080078	-1.119381528	-0.592347728	1.545118846	-0.868919674	0.140812187	1.567947684	-1.215427974	-0.838977041	1.173305128	-0.847897393	1.799636819	-0.331963531	0.510699825	1.379334416	-2.592969519	-2.479928926	-2.742762454	-2.742481152	-2.759851468	-2.776007306	-2.610258651	-2.706929142	-2.526037371	-2.540308403	-2.5259593	-2.827105707	-2.670210053	-2.707756434	-2.487485315	-2.757873604	-2.589414988	2.192524091	-0.192668488	0.560226545	1.139963547	2.103112179	1.096204285	2.097741898	1.192345836	1.117870984	-2.730680747	-2.743098481	-2.647026455	-2.730953191	-2.673229531	-2.50588585	-2.62919027	-2.727451633
FKBP3_HUMAN	Q00688	Peptidyl-prolyl cis-trans isomerase FKBP3 OS=Homo sapiens OX=9606 GN=FKBP3 PE=1 SV=1	3.373	0.5265	0.138419	0	1	1.267011469	-0.387661695	-0.421188686	1.907490783	-0.463889075	1.677564087	-0.159512937	1.513709582	-0.412465358	2.019131704	1.257266246	2.030129955	-0.107489047	0.087644607	1.087611886	-0.253457577	0.091957031	0.599084873	-1.339773579	-0.8491316	1.313617693	-1.639046699	1.890763369	-0.704717385	-0.359667042	1.455577385	-3.104637985	-3.203865425	-3.121243738	-3.132991636	-3.174634719	-3.231582006	-3.171377443	-3.072138893	-3.22113947	-3.045895304	-3.010315584	-2.949752351	-3.108553943	-3.217876329	-3.00369733	-3.211811355	-3.157932579	2.588526289	0.187191853	-0.416454886	-0.373688422	1.990421317	1.504902501	2.390703883	-0.108377541	0.319605099	-0.679400256	-1.844681642	1.992887203	-0.72581037	0.566364327	-0.689583826	-1.323627664	-0.795390011
FLII_HUMAN	Q13045	Protein flightless-1 homolog OS=Homo sapiens OX=9606 GN=FLII PE=1 SV=2	3.311	0.5623	0.054023	0.630417652	15	1.625834525	-0.531182574	-0.588731469	2.270779004	-0.156472682	1.302313101	-0.505583217	1.76066372	-0.678517593	1.917964307	1.190146263	1.84893664	-0.047118844	0.119289344	1.544571769	0.224506697	0.366807299	1.496633864	-0.627341234	0.127448055	1.324225821	-0.050867548	1.623809296	0.521424211	0.516580365	1.360948917	-0.408018858	1.957101078	-0.413587415	-1.791954931	-1.707071118	-1.405310664	-1.550522657	-1.13352306	1.401934772	1.260735672	1.402713136	-0.20424153	-0.16753297	-0.481993292	0.074716076	0.075857994	-0.505640231	2.379394846	-0.668792963	-0.263037819	0.241438716	2.073794301	1.170606246	2.052508175	0.073811933	-0.467665813	-0.171602013	-1.283611329	2.17894267	-0.251735446	1.400488685	-0.692548953	-0.920218411	-0.835329919
FLNA_HUMAN	P21333	Filamin-A OS=Homo sapiens OX=9606 GN=FLNA PE=1 SV=4	7.094	0.7221	7.99E-04	6.044578768	126	1.859015499	-1.160996929	-0.938363377	2.410840427	-0.809045885	1.541322537	-1.974286418	1.938529887	-1.122603939	2.334349803	1.168039462	2.293716802	-1.00743075	-0.645171546	1.865291773	-1.097271863	-0.531392231	1.687295409	-1.771847936	-0.81479191	1.41119274	-1.942008393	2.054831834	-0.657253856	-0.007924766	1.306370468	-0.645361223	1.874553768	-0.637404735	-2.106826233	-2.781772561	-1.970114552	-2.750263555	-1.567529295	1.965095725	1.393160009	1.778302149	-0.841324901	-1.704262564	-1.260958697	-0.908954255	-0.441759767	-2.083938983	2.717268383	-2.432850304	-0.288794505	-0.073626408	2.201112983	1.328366708	2.243261822	-1.001359011	-1.173164437	-0.251772881	-2.88557883	2.243423402	-0.513378564	1.250353118	-1.773733064	-1.435998746	-2.021947442
FLNB_HUMAN	O75369	Filamin-B OS=Homo sapiens OX=9606 GN=FLNB PE=1 SV=2	4.28	0.6739	0.001811	0.307455803	9	1.865131837	-0.831164462	-1.026242207	2.420731247	-0.539831819	1.481661352	-1.400937394	1.918353573	-0.843875567	2.185359912	1.112518662	2.118531589	-1.080665408	-0.738539171	1.806212177	-1.078841896	-0.472437757	1.471877884	-0.884200835	-0.579475696	1.239338682	-1.188105483	1.908688727	-0.379700907	0.005065078	1.260371534	-0.348670991	1.825995917	-0.333439909	-1.133047001	-1.761128184	-0.860120202	-1.790338981	-1.138262727	1.900411694	1.301394943	1.675485204	-0.446527854	-0.855906038	-0.824877398	-0.533642959	-0.120666106	-1.250345792	2.634545149	-1.999596542	-0.686168853	0.131634803	2.148715239	1.23855991	2.156815633	-1.118241718	-1.581632155	-0.336559949	-2.054102736	1.968456121	-0.566591035	1.091054253	-1.626639533	-1.206563058	-1.818232505
FLNC_HUMAN	Q14315	Filamin-C OS=Homo sapiens OX=9606 GN=FLNC PE=1 SV=3	4.827	0.6051	0.001811	0.293577982	12	1.891028423	-0.981673544	-1.059853525	2.474981671	-0.638680224	1.554743931	-1.497627174	1.975196682	-0.987910348	2.126409371	1.072434432	2.095798515	-1.008059696	-0.672808011	1.844864674	-0.985989139	-0.490746983	1.52177974	-0.969203395	-0.465879181	1.265986835	-1.091184634	1.904726844	-0.331963309	0.027206806	1.329160459	-0.45438311	1.870127075	-0.444912251	-1.315048848	-1.886661483	-1.066715617	-2.003554698	-1.21967971	1.88895831	1.292603104	1.666677538	-0.437011177	-0.855771361	-0.794564548	-0.539520478	-0.103983854	-1.234930528	2.587012274	-2.079131148	-0.686863288	0.121432234	2.163523776	1.257707698	2.172875449	-1.123597083	-1.590527842	-0.238500583	-1.521855826	1.92859349	-0.369640334	1.184916132	-1.150072179	-0.949332239	-1.424011637
FLOT1_HUMAN	O75955	Flotillin-1 OS=Homo sapiens OX=9606 GN=FLOT1 PE=1 SV=3	4.406	0.6462	0.012292	3.044496487	10	1.501676272	0.37085407	0.162734031	1.883510782	0.269885836	1.27053183	-0.042738457	1.693129326	0.033030667	2.090821896	0.89825559	2.046490352	-0.52569747	-0.246651297	1.693256366	-0.359745704	-0.408792616	1.491399429	-1.164275412	-0.48930017	1.370473208	-1.142258806	1.975645858	-0.380696712	0.032060925	1.165889095	-0.209195294	1.212457533	-0.022966576	-0.332701903	-0.469266969	-0.469322093	-0.556801166	-0.347775319	1.029599666	0.919311852	1.322463918	-0.302084967	-0.011518645	-0.098877456	-0.113447724	0.00565272	-0.259487728	2.6272932	0.235199839	0.785974605	0.399452257	1.953880062	1.178505925	1.922862511	0.309933327	0.275722868	-0.23410489	-1.367812492	2.391790451	-0.339044677	0.986058262	-0.937113552	-1.009736102	-1.187322136
FLOT2_HUMAN	Q14254	Flotillin-2 OS=Homo sapiens OX=9606 GN=FLOT2 PE=1 SV=2	3.477	0.5442	0.170816	4.439252336	8	1.611406516	0.055926827	0.066918384	1.937761583	0.137769009	1.22716396	0.007988718	1.782306226	0.077969534	1.829387575	0.911796663	1.877809995	-0.033848649	0.25126573	1.622121212	0.036762718	0.206174171	1.445890435	0.27998737	0.386510093	1.072536079	0.442094071	1.489970858	0.528809545	0.968682496	1.121731348	0.358817902	1.0601513	0.328434229	0.565906959	0.424783063	0.346569933	0.736722138	0.765036872	1.300156408	0.979251705	1.187887478	0.46977142	-0.083093005	0.008654638	0.296982087	0.451896187	0.308532386	2.326665335	0.066127549	0.331521107	0.442501445	1.75715975	0.955690258	1.715663766	0.250812149	0.215803751	0.354058516	-0.230249074	2.128786567	0.280196005	1.361813398	0.065571826	0.134747651	-0.16057762
FN3K_HUMAN	Q9H479	Fructosamine-3-kinase OS=Homo sapiens OX=9606 GN=FN3K PE=1 SV=1	3.879	0.545	0.296259	0	5	1.865484634	-0.285536317	-0.310376475	1.860757928	0.101516402	1.53319518	0.059335891	2.092796554	-0.568139696	1.16768247	1.453403805	1.340481922	0.243693559	0.803835464	2.158325831	0.73928561	0.544284602	1.22309897	0.319949017	0.283009092	0.79174049	0.392394266	0.858499621	0.60416082	0.672782298	1.176204898	-2.953103169	-2.855120991	-2.688736389	-2.963067469	-2.878997349	-2.861424716	-2.790421577	-2.892817071	1.468068426	1.521306719	1.963553163	-0.970369908	-1.10396014	-0.906362047	-1.005634774	-1.103739326	-1.675788377	1.948637629	0.198900731	0.610747727	0.428178043	1.52404724	1.258104548	1.432038568	0.377922129	0.229830538	-0.433502974	-1.908932093	2.290918886	-0.678832085	1.301256451	-1.81506273	-1.80981531	-1.356610922
FPPS_HUMAN	P14324	Farnesyl pyrophosphate synthase OS=Homo sapiens OX=9606 GN=FDPS PE=1 SV=4	3.431	0.4026	0.045022	0	5	1.425696508	0.170043668	-0.356660368	1.604188103	-0.10104212	1.090504345	-0.294768926	1.386009892	-0.475982191	1.642487999	0.88075182	1.668054083	0.208744821	0.46191717	1.073036144	0.202835875	0.357186469	0.773486334	-0.694939755	-0.337775749	1.156038095	-0.250629967	1.728689819	-0.186407379	0.014092279	1.471688146	-1.539827631	-1.43037354	-1.525773719	-1.511462201	-1.493227145	-1.582770799	-1.427295901	-1.598055311	1.025590537	0.729755524	1.146963285	-0.025180071	-0.01958629	-0.545782492	0.799406651	0.213736798	-0.101159956	2.103275158	0.446986938	0.555177299	0.811161681	1.510478985	0.999426498	1.51629257	0.241912487	0.39873477	-1.399156684	-1.549514388	-1.427100168	-1.560000991	-1.392753314	-1.404792856	-1.5982154	-1.520496423
FRIL_HUMAN	P02792	Ferritin light chain OS=Homo sapiens OX=9606 GN=FTL PE=1 SV=2	3.835	0.6422	0.110584	0	3	0.145191108	1.662941873	1.298309967	-0.005772893	1.732963479	2.391371379	2.308132394	0.999589221	1.283071179	-0.239537353	0.433668956	-0.090599479	-0.162333119	2.333009055	1.129212434	2.386214823	1.057118119	1.425761199	-1.318432964	-0.737675124	-0.506310706	1.599964992	0.880983912	0.054425652	-0.562028295	2.716804387	-0.774263483	-0.732592234	-0.339388616	2.268337468	0.446927134	1.922993451	2.377497078	1.029784172	0.320206379	0.075091666	1.467301179	0.552956649	0.769170453	0.962565287	1.865168571	0.847250756	1.233799517	0.844437434	1.500127725	-0.131804953	-1.748869538	1.866653302	0.403954211	1.63403816	1.707695753	-1.134075152	-2.221977004	-2.291273574	-2.168135276	-2.300511935	-2.47289382	-2.447408147	-2.248686256	-2.302311401
FRPD1_HUMAN	Q5SYB0	FERM and PDZ domain-containing protein 1 OS=Homo sapiens OX=9606 GN=FRMPD1 PE=1 SV=1	2.799	0.3192	0.072835	0.443599493	1	0.604188886	1.081900713	1.228232943	0.950767147	1.168496284	0.789734339	0.705022992	0.610603205	0.491149885	1.017298298	0.448855382	1.08454257	1.450200843	1.456288214	0.047888987	1.488340672	1.134112292	0.488783162	0.781165933	1.09760351	0.420474342	0.954445748	0.90238283	1.234129924	1.128310214	0.495606006	0.888811573	0.652954703	0.692669776	0.601057326	0.354444796	0.922092203	1.37283455	0.837563418	0.616961477	0.369498778	0.527453566	0.557093537	0.810493297	0.699553729	0.659104029	0.733155876	0.327575744	0.621778848	0.892470637	1.089094315	1.278923236	0.524085269	0.585830502	0.595701035	1.083481947	0.778061831	1.106383918	1.006414641	0.306523076	0.992375237	0.481927671	0.559748177	0.242917077	0.530590542
FSIP2_HUMAN	Q5CZC0	Fibrous sheath-interacting protein 2 OS=Homo sapiens OX=9606 GN=FSIP2 PE=2 SV=4	1.903	0.2885	0.579628	0	1	0.569343299	0.862190062	1.027443799	1.158693017	1.045403114	1.076734885	1.0584909	0.713362644	0.548149531	0.903214586	0.475291172	0.979269979	1.142994763	1.087956918	0.73962161	1.145916013	1.227898586	0.996581027	-0.005739752	-0.008362046	-0.028813406	-0.034431438	-0.026318899	-0.036683655	-0.041422763	-0.061430212	-0.060995177	-0.065346666	-0.013135437	-0.036286931	-0.06493162	-0.068794224	-0.06561468	-0.002545711	0.066620441	0.656623877	0.202567294	0.697392693	0.751866111	0.944983526	0.533899084	0.776510226	0.377164156	-0.010021441	-0.03331991	-0.014015738	-0.008298288	-0.011816818	-0.062570266	-0.041371654	-0.055358327	-0.067502559	0.930280048	1.113943638	0.32050336	0.716308174	0.590143126	0.597038329	0.740433421	1.172843078
FSTL1_HUMAN	Q12841	Follistatin-related protein 1 OS=Homo sapiens OX=9606 GN=FSTL1 PE=1 SV=1	3.778	0.5787	0.031254	0	9	0.470776043	0.636009012	0.824350595	0.692491322	1.068833037	0.801976765	0.687119435	0.902693634	1.061355935	0.139438042	0.510697306	0.425088183	0.832551854	1.161617749	1.037454367	1.17106273	1.376065341	1.002012945	0.56151672	0.054060719	0.521413896	0.452941134	0.698797857	1.296894202	1.436228974	0.817118516	0.602867982	0.778783188	0.569443241	0.472756279	1.5538894	0.44337042	0.785535103	1.316363663	0.468956541	0.297990163	0.440811152	1.098987404	0.974497703	1.086135669	0.212597829	0.762414655	0.620926926	0.762614594	0.76425963	0.837038565	1.033835999	1.109298209	0.713944063	1.236678691	1.273759523	1.554926001	0.413595051	0.781132442	0.53879818	0.354532944	1.068823633	0.564444148	1.106472259	1.05064001
FUCO_HUMAN	P04066	Tissue alpha-L-fucosidase OS=Homo sapiens OX=9606 GN=FUCA1 PE=1 SV=4	4.485	0.6339	0.013089	0	6	-0.511215356	1.193525388	0.895150741	1.052952836	1.168139636	1.18803733	1.560638563	0.266923183	1.044175356	0.285446707	0.263078675	0.463926897	0.736960337	1.168924555	0.357660671	1.120054573	1.765024863	0.303768794	0.942714884	-1.576097595	-0.193719261	0.897859544	0.579626579	1.235314715	1.38445817	0.933853104	1.447703617	0.96784844	1.443356091	1.09978323	1.606552844	1.250528289	0.716468457	-0.400221925	0.480105395	-0.373673684	-0.413389347	1.664074551	0.873906002	0.920146638	-1.186060825	0.475710479	0.040831522	1.711335494	1.377646582	1.514579023	0.994143309	2.230207549	0.571601054	2.27817305	-0.492677986	1.773579423	0.253664209	0.507977621	1.435440466	-0.16143144	0.179775261	0.132729383	1.023692818	1.708526946
FUCO2_HUMAN	Q9BTY2	Plasma alpha-L-fucosidase OS=Homo sapiens OX=9606 GN=FUCA2 PE=1 SV=2	3.538	0.4448	0.03393	2.355460385	8	-0.71683327	1.21145839	0.766987004	0.820617312	1.305237139	1.218964074	1.575305269	-0.017526101	0.946661044	-0.021667206	-0.223365357	0.047200645	0.316404283	1.297141045	-0.156171114	1.338322651	1.934626194	-0.081627166	0.976042425	-1.337482074	-0.240521393	0.957057621	0.619740234	1.316759463	1.372353704	1.024266056	1.421994286	1.151996849	1.401806367	0.82695616	1.553842553	0.964121188	0.473422053	-1.169933887	0.489042799	-0.110245701	0.434314259	1.519194952	0.780552603	0.788606283	-0.010543238	0.8073983	0.281284513	1.679815465	1.273538477	1.384474628	0.930314961	2.259864532	0.066849422	2.306695212	-1.535502597	1.83742882	0.049442061	0.779026806	1.152038881	0.197486563	0.275508218	0.362805638	0.882974878	1.528932544
FUMH_HUMAN	P07954	Fumarate hydratase, mitochondrial OS=Homo sapiens OX=9606 GN=FH PE=1 SV=3	4.564	0.6404	0.096472	3.529411765	9	0.598306563	0.266527086	0.196299726	1.38019216	0.164970216	1.125237457	-0.266707579	1.220389831	-0.105227727	2.029576186	0.902839274	2.076285793	0.376312105	0.523368831	1.723832246	0.213795226	0.358034146	1.203886303	0.116075261	0.016427726	1.226344837	-0.014042676	1.710719351	0.467050638	0.92411822	1.406690175	-2.544492841	-2.650200777	-2.456429902	-2.646608325	-2.528115287	-2.649056738	-2.515399244	-2.3886649	-2.394189235	-2.510130981	-2.391390309	-2.485927281	-2.503166148	-2.610751149	-2.488406879	-2.469073232	-2.377605246	2.468297762	-0.503494896	0.309048327	0.141474916	1.922617898	1.085415639	1.94170232	-0.308181102	-0.235272762	-0.380464381	-1.986406657	2.4134929	-0.677212392	1.444159413	-1.920921454	-1.252146859	-1.073563439
FYB1_HUMAN	O15117	FYN-binding protein 1 OS=Homo sapiens OX=9606 GN=FYB1 PE=1 SV=2	4.914	0.6046	0.019493	2.171136654	13	1.676022737	-0.453277144	-0.402380217	2.237698487	-0.469748143	1.457047687	-0.764898177	1.684727262	-0.685029626	2.115341744	1.394457826	2.199629651	-0.693339043	-0.764393163	1.655813805	-0.851521645	-0.599438218	1.563718391	-1.046173253	-0.313221014	1.579385367	-1.354671163	1.724869011	-0.462988547	-0.231831923	1.266160483	-0.414582152	1.720119852	-0.478151161	-1.345230922	-1.555925331	-1.156552481	-1.565039036	-0.69774843	1.484328578	1.530622365	1.313284722	-0.61805158	-0.898291777	-1.030429238	-0.4344054	-0.428733515	-1.163522543	2.333512219	-0.402604012	0.194618516	0.568929012	1.954794572	1.357621468	1.955118871	0.377041569	0.320074845	0.140751634	0.160175131	1.793342587	0.699264769	1.171555086	-0.008745894	0.225200161	0.14885089
FYN_HUMAN	P06241	Tyrosine-protein kinase Fyn OS=Homo sapiens OX=9606 GN=FYN PE=1 SV=3	3.179	0.5409	0.059033	1.675977654	5	1.322572481	-0.297128809	0.199942292	2.023044417	-0.074365968	1.317260007	0.006060594	1.496639195	-0.022293009	1.744309599	1.387739079	1.842273032	0.30276732	0.371739502	1.599477751	0.313058396	0.362740686	1.674226311	-0.261355313	0.110314358	1.194463016	0.058759505	1.590291101	0.692117163	0.814744971	1.043250357	-0.045956671	1.061151849	0.574273037	0.353422853	0.285949716	0.288914928	0.515164203	0.515567945	0.989487579	1.354273875	1.000186094	0.215977189	-0.236627656	-0.590098531	0.116897703	-0.001115724	-0.347251154	2.825565136	-1.681611263	-0.199451773	0.240035707	2.356484836	1.498019832	2.421320634	-0.809878146	-0.558519393	0.79605554	1.040748394	0.487777695	1.280700549	0.711076391	0.917364976	0.970790198	0.859356087
G3P_HUMAN	P04406	Glyceraldehyde-3-phosphate dehydrogenase OS=Homo sapiens OX=9606 GN=GAPDH PE=1 SV=3	4.88	0.6788	6.10E-04	18.20895522	17	1.034785445	-0.775416509	-0.728639591	2.19624217	-0.340225985	1.738582605	-0.591079697	1.654755014	-0.81555184	2.248431496	0.784482742	2.210721861	-0.593280401	-0.414736212	1.722878423	-0.802295783	-0.259540312	1.164382687	-1.142554938	-0.831944315	1.276612908	-0.992109302	1.922645652	-0.21495456	0.092566661	1.634483183	-0.447183509	1.947732921	-0.390244719	-0.858383041	-0.928110571	-1.086354462	-1.434955189	-0.621594625	1.743221716	1.127514952	0.86645976	-0.46773861	-1.029241594	-0.4007773	-0.479953139	0.150853504	-1.081669253	2.811778307	-1.0648292	0.156237836	0.27677053	2.241712612	0.861157172	2.241150606	-0.396898246	-0.25884023	-0.219368157	-2.011252703	2.377181102	-0.526345528	1.254389531	-1.540532864	-0.724532347	-0.668135657
G6B_HUMAN	O95866	Megakaryocyte and platelet inhibitory receptor G6b OS=Homo sapiens OX=9606 GN=MPIG6B PE=1 SV=1	2.813	0.5177	0.016032	0	7	1.886421979	-0.997678404	-0.327769013	2.104925192	-0.602347602	1.364222578	-1.290677088	1.986889723	-0.989441721	1.988975931	1.19936918	2.088668009	-0.251190016	-0.012992902	2.199821206	-0.208643812	0.146823163	1.738750911	-2.640887399	-1.100110383	1.405147667	-2.356375366	2.148871875	-0.748511103	-0.591651753	1.248392033	-0.772914138	1.713694117	-1.145568579	-2.236991611	-6.370572106	-3.029425487	-3.604436439	-1.895268574	1.830375945	1.442839944	2.222081982	-0.593286303	-1.112966761	-1.325990296	-0.977643975	-0.095418517	-1.218936882	1.992809202	-0.618459648	0.032623077	0.125310553	2.136049037	1.244402451	2.217021757	-0.32964355	-0.660907832	-5.163008504	-5.063569049	-5.20278753	-5.358188613	-5.401443238	-4.917301751	-5.043329592	-5.432083622
G6PD_HUMAN	P11413	Glucose-6-phosphate 1-dehydrogenase OS=Homo sapiens OX=9606 GN=G6PD PE=1 SV=4	4.721	0.6843	0.004818	0	9	1.475582655	-0.318482784	-0.143682473	1.872683154	-0.010856321	1.438024171	-0.459408409	1.513493048	-0.126619551	1.708587915	0.875179528	1.505301947	0.622350532	0.685773964	1.461099022	0.522882987	0.684831456	1.170929326	-1.463834588	-0.903827377	1.702656184	-1.548248074	1.880146862	-0.619529858	-0.186318228	1.468840389	-3.682602065	-3.708893864	-3.490028171	-3.713094434	-3.55148405	-3.75478337	-3.832946186	-3.755090205	1.428662622	1.383636301	1.211376987	0.379745598	-0.383653544	-0.009292872	0.361841365	0.232201818	0.256194229	2.649329106	-0.28226772	0.307477062	-0.032709823	2.118252515	1.404491281	2.104408095	-0.088895821	-0.500318045	-0.417894353	-5.747809203	2.484380898	-0.69278217	1.244504505	-1.787071936	-1.394689076	-1.887170519
G6PE_HUMAN	O95479	GDH/6PGL endoplasmic bifunctional protein OS=Homo sapiens OX=9606 GN=H6PD PE=1 SV=2	4.171	0.6166	0.049373	2.149178255	17	0.035686652	0.196959961	0.693642083	0.766410391	1.144855821	0.793423757	0.525927642	0.542326877	0.764522088	0.405518242	0.518960859	0.491994484	1.008594354	1.167036949	0.786700616	1.152036865	1.142925887	0.965277622	0.619204598	1.210034389	0.614387579	0.234892607	1.128561765	1.024542675	1.209944534	0.89316088	0.733586205	0.911615686	0.784175725	1.02774647	1.257221361	0.606345832	0.908287514	1.129631182	0.774915455	0.644391286	0.159531165	0.833421252	0.990022684	0.960945772	0.865976041	0.593895706	0.480667972	0.653798384	1.245640774	1.363356042	0.887109245	1.192230462	0.53689736	1.247660862	1.475443407	1.652650897	0.588218007	0.827552519	0.3450703	0.546174451	0.683008113	0.583627555	0.855131615	0.39940179
G6PI_HUMAN	P06744	Glucose-6-phosphate isomerase OS=Homo sapiens OX=9606 GN=GPI PE=1 SV=4	5.82	0.6667	0.0105	1.254480287	13	0.963637345	-0.460936815	-0.155244408	1.885492461	-0.165737733	1.703645132	0.097492486	1.259060971	0.101487018	1.959234782	0.683187831	1.936067888	0.171889032	0.097600388	1.412627542	-0.020659374	-0.130710755	0.935401249	-0.927988405	-0.808784277	0.941684966	-0.920190311	1.635243888	0.861787989	1.093776302	1.753774361	-0.643726045	2.009117324	-0.464440773	-0.486187164	-0.28810113	-0.752090563	-0.002916002	-0.320246631	1.56925067	0.966107128	0.840429983	-0.607555187	-1.099686167	-0.375316592	-1.069007455	0.598875504	-0.558383814	2.420696169	-0.995357672	-0.143794234	0.802921986	2.449334271	0.762139848	2.543081989	-0.264188463	-0.076018802	-0.649314883	-1.158464616	2.169431293	-0.599249397	0.984353626	-0.500723882	-0.401339204	-0.062005432
GAL3A_HUMAN	P0DPI2	Glutamine amidotransferase-like class 1 domain-containing protein 3A, mitochondrial OS=Homo sapiens OX=9606 GN=GATD3A PE=1 SV=1	3.844	0.6306	0.195333	0	5	-4.564359886	-4.330763299	-4.687138626	-4.446002031	-4.730475568	-4.3095996	-4.304421638	-4.518712052	-4.663505436	2.041598794	1.24356669	2.049252127	0.162918466	0.081790174	1.683470683	-0.179407763	0.467600923	1.50541364	0.530604453	0.689987323	1.506382725	0.21160225	1.97249391	0.588808644	0.760552687	1.55467682	-4.744820082	-4.555214084	-4.564433086	-4.434946852	-4.531867404	-4.476708478	-4.669583166	-4.597233471	1.784481964	1.366031481	1.398848109	-1.181550673	-2.083466937	-1.419766953	-1.207630117	-0.423974937	-2.25790216	2.568580039	-1.981197176	-0.258278545	0.149572252	2.079165031	1.32081448	2.178937305	-0.834954521	-0.803331678	-0.803052618	-5.232355923	2.268032656	-0.828644468	1.300550054	-2.369940358	-1.862262787	-1.618712535
GAL3B_HUMAN	A0A0B4J2D5	Glutamine amidotransferase-like class 1 domain-containing protein 3B, mitochondrial OS=Homo sapiens OX=9606 GN=GATD3B PE=1 SV=1	3.844	0.6306	0.195333	0	6	-4.168132596	-4.025309022	-4.192473337	-3.846692715	-4.264705426	-4.089849531	-3.90701605	-3.87299483	-4.056873839	2.041598794	1.24356669	2.049252127	0.162918466	0.081790174	1.683470683	-0.179407763	0.467600923	1.50541364	0.530604453	0.689987323	1.506382725	0.21160225	1.97249391	0.588808644	0.760552687	1.55467682	0.869787137	0.694385538	0.941135355	1.048966528	0.645259074	1.224597534	0.856887138	0.858078976	1.784481964	1.366031481	1.398848109	-1.181550673	-2.083466937	-1.419766953	-1.207630117	-0.423974937	-2.25790216	2.568580039	-1.981197176	-0.258278545	0.149572252	2.079165031	1.32081448	2.178937305	-0.834954521	-0.803331678	-0.803052618	-5.011693324	2.268032656	-0.828644468	1.300550054	-2.369940358	-1.862262787	-1.618712535
GALT2_HUMAN	Q10471	Polypeptide N-acetylgalactosaminyltransferase 2 OS=Homo sapiens OX=9606 GN=GALNT2 PE=1 SV=1	4.072	0.6047	0.197757	0	7	0.887926987	0.173766045	0.618004383	1.387773144	0.240645537	0.955800498	0.890143398	1.156782605	0.292219863	0.864662165	0.341874003	1.570568581	1.193174883	1.00962331	1.210157546	0.752956308	1.494678506	1.324559123	0.323046747	0.40546738	0.229470165	0.140108763	0.471381052	1.289525387	1.291265102	0.736870835	0.776777925	1.141020004	0.648752025	0.483760761	0.840076205	0.574389209	0.839756883	0.435511841	0.492275797	0.65153481	0.46566438	0.828099604	0.663761441	0.37137128	0.571615335	0.604758856	0.445974292	1.523255421	1.47773831	1.440561864	1.660552201	2.037575009	1.421602007	2.188730182	1.76878631	2.061464054	0.570105574	0.37005183	0.67118194	0.731500903	0.905845654	0.741487357	0.579043871	1.170447636
GALT7_HUMAN	Q86SF2	N-acetylgalactosaminyltransferase 7 OS=Homo sapiens OX=9606 GN=GALNT7 PE=1 SV=1	3.46	0.343	0.087515	0	4	-0.104879226	-0.13619825	-0.143519638	-0.183457211	-0.159264676	-0.10644597	-0.161194365	-0.162474485	-0.139939838	-0.172840077	-0.121109781	-0.169698595	-0.17061695	-0.18251232	-0.159857209	-0.114704994	-0.200255107	-0.1859773	1.217773252	0.783549706	0.923678131	0.575154552	0.970983143	0.77673076	0.919077929	1.077220529	0.384205418	0.830321679	0.346374051	0.320859556	0.813108002	1.370534346	0.708542738	0.910203261	0.030518067	0.355470777	0.162818855	0.566480545	0.472873309	0.438404286	0.640244021	0.764557725	0.414688615	0.813546744	0.869271331	0.970224809	1.560996734	0.844865282	1.208284102	0.951674407	1.315458655	1.223065039	0.904111929	1.015317657	0.652254648	0.873613948	0.88975689	0.858607781	0.45183866	0.750261626
GANAB_HUMAN	Q14697	Neutral alpha-glucosidase AB OS=Homo sapiens OX=9606 GN=GANAB PE=1 SV=3	4.516	0.6094	0.014728	0.953389831	15	1.423604957	-0.62142098	-0.893565509	2.097503117	-0.483220524	1.502992808	-0.513252193	1.687847507	-0.52356556	2.054622984	1.317212523	2.006661242	0.483640446	0.286072081	1.535066153	0.206692811	0.346704751	1.143693138	-0.215722644	0.410500646	1.564746547	0.177315434	2.072542895	0.01415832	0.302562101	1.285990825	-0.500168126	1.590626486	-0.444405544	-0.729360741	-0.634240472	-0.86175591	-0.547422496	-0.29602616	1.878546127	1.652854877	1.58619944	-0.054404522	-0.817622746	-0.426646363	-0.260599119	0.154094329	-1.518862976	2.535888554	-0.517702015	0.185923847	0.110278632	1.850840747	1.310477683	1.976576272	-0.155017655	-0.162007812	0.047126285	-1.126674923	2.287762188	-0.419603609	1.136238012	-0.687564508	-0.368915608	-0.271853477
GAPR1_HUMAN	Q9H4G4	Golgi-associated plant pathogenesis-related protein 1 OS=Homo sapiens OX=9606 GN=GLIPR2 PE=1 SV=3	3.64	0.6228	0.118184	5.194805195	4	0.450461395	0.874150832	0.993246017	1.1120809	0.86718024	0.994317599	0.739491898	0.582512539	0.751178252	1.291225856	0.805342868	1.227076853	0.921402889	1.205936873	0.487327023	1.214927259	0.786451951	0.810642122	0.671390494	0.618752169	1.079418029	0.825744844	0.893192213	0.969720079	1.055590061	0.824081318	0.838356838	0.863776146	0.802258344	0.730590131	0.888731385	1.027611273	0.905007066	0.809425853	-0.065330363	0.240126559	0.542432485	0.437618907	0.809285147	0.128732188	0.709894365	0.198125075	0.391957392	1.359475883	0.385837357	1.16925057	0.951535066	0.907516917	0.578643956	0.87720703	0.31086014	0.943664373	0.541343039	1.029241779	0.915607293	0.709066251	0.948344913	0.680937599	0.497190906	0.592742402
GARS_HUMAN	P41250	Glycine--tRNA ligase OS=Homo sapiens OX=9606 GN=GARS1 PE=1 SV=3	2.99	0.3963	0.079893	0	7	1.514726763	-0.596713455	-0.990760467	2.040505326	-0.510552887	1.730401759	-0.538982932	1.678885148	-0.775611845	2.260236378	1.067849822	2.227821218	-0.196272474	0.275400565	1.574631556	0.295759464	0.311909214	1.072169701	0.199680904	0.226908137	0.825694561	0.154568238	1.110437665	0.525353137	0.730780557	1.004891879	-2.169236864	-2.283352782	-2.314818799	-2.283496816	-2.172903201	-2.374477155	-2.204204318	-2.184937849	1.096385002	0.891513657	0.813815508	0.055211792	-0.315811957	-0.344851826	-0.106761561	0.23441629	0.066599021	2.583995591	-0.567687182	0.550950773	0.566824086	2.136615054	1.106198055	2.184364848	0.179139199	0.47136823	-0.389053485	-1.101621491	2.115391047	-0.421537728	0.993705797	-0.476096785	-0.616730335	-0.974494011
GBB1_HUMAN	P62873	Guanine nucleotide-binding protein G(I)/G(S)/G(T) subunit beta-1 OS=Homo sapiens OX=9606 GN=GNB1 PE=1 SV=3	3.936	0.5554	0.053012	3.529411765	4	1.604634839	-0.554633459	-0.465078392	2.208184363	-0.19016246	1.4973291	-0.810665579	1.712223424	-0.730611153	2.157624453	1.112027606	2.158743026	-0.512394098	-0.456360239	1.734101261	-0.790585216	-0.388505885	1.498564099	-1.349250473	-0.774225493	1.372416465	-1.263994402	1.873116764	-0.550268019	-0.121719005	1.378670803	0.331457657	1.322610365	0.39741422	-0.256909218	-0.107626946	-0.255272093	0.138919689	0.168524982	1.830862472	1.321008187	1.448959274	-0.59022944	-1.144742652	-0.987660301	-0.368066184	-0.235830914	-1.351046556	2.462805241	-0.250316664	0.275114245	0.194041317	1.998350808	1.360043681	1.954692352	-0.292275835	-0.103088509	0.008058603	-0.805542769	1.894532114	-0.190377129	1.000919535	-0.612437282	-0.332412785	-0.778140498
GBB2_HUMAN	P62879	Guanine nucleotide-binding protein G(I)/G(S)/G(T) subunit beta-2 OS=Homo sapiens OX=9606 GN=GNB2 PE=1 SV=3	3.651	0.5438	0.053012	0	3	1.660704486	-0.684237207	-0.386334261	2.13924333	-0.450465881	1.455580921	-1.083644647	1.728231326	-0.719991825	2.085802362	1.13329785	2.117498769	-0.280405987	-0.37487369	1.719464827	-0.652538441	-0.310383282	1.489367152	-1.320272023	-0.729450005	1.328838667	-1.141558509	1.817858297	-0.403103495	-0.051212521	1.34778192	0.373122664	1.319643897	0.437648904	-0.244435879	-0.078575835	-0.230570097	0.150690871	0.187730839	1.830862472	1.321008187	1.448959274	-0.59022944	-1.144742652	-0.987660301	-0.368066184	-0.235830914	-1.351046556	2.457308285	-0.267777664	0.268632182	0.195651062	1.996735934	1.357606493	1.953027081	-0.299849187	-0.115205055	0.013281491	-0.758089737	1.866869664	-0.186823905	1.012692631	-0.59160107	-0.31657519	-0.730687466
GBB3_HUMAN	P16520	Guanine nucleotide-binding protein G(I)/G(S)/G(T) subunit beta-3 OS=Homo sapiens OX=9606 GN=GNB3 PE=1 SV=1	3.068	0.4752	0.053012	0	2	1.38213784	-0.204391745	-0.3086998	1.905281422	-0.00221856	1.412498834	-0.437254887	1.670492351	-0.213741237	-2.377730185	-2.414677985	-2.441082241	-2.366308779	-2.455879911	-2.489641813	-2.331294966	-2.487500022	-2.238727614	-1.237845778	-0.661747241	1.279504135	-0.891866936	1.783698804	-0.357177681	0.025557179	1.392415687	-0.12537723	1.317131882	0.357777985	-0.231049595	0.218718766	-0.511509864	0.456177644	0.80318268	1.71949695	1.151457949	1.316925432	-0.114374435	-0.508501585	-0.864316476	0.228581558	0.076535276	-0.729666754	2.642017109	-0.714144715	0.139069887	0.150439551	2.167678335	1.380979311	2.040640239	-0.505168222	-0.219274494	0.126009092	-0.398242988	1.738453114	-0.026840462	0.94359155	-0.317823234	-0.081292307	-0.554966154
GBB4_HUMAN	Q9HAV0	Guanine nucleotide-binding protein subunit beta-4 OS=Homo sapiens OX=9606 GN=GNB4 PE=1 SV=3	3.353	0.5438	0.053012	0	2	1.663075517	-0.658006832	-0.468440172	2.198018286	-0.429356223	1.501010573	-1.070742975	1.723149607	-0.706743872	-2.760514421	-2.692338091	-2.85049905	-2.855727086	-2.851241599	-2.672360294	-2.634571648	-2.907816284	-2.671567277	-1.320272023	-0.729450005	1.328838667	-1.141558509	1.817858297	-0.403103495	-0.051212521	1.34778192	0.373122664	1.319643897	0.437648904	-0.244435879	-0.078575835	-0.230570097	0.150690871	0.187730839	1.830862472	1.321008187	1.448959274	-0.59022944	-1.144742652	-0.987660301	-0.368066184	-0.235830914	-1.351046556	2.462805241	-0.250316664	0.275114245	0.194041317	1.998350808	1.360043681	1.954692352	-0.292275835	-0.103088509	0.013281491	-0.758089737	1.866869664	-0.186823905	1.012692631	-0.59160107	-0.31657519	-0.730687466
GCYA1_HUMAN	Q02108	Guanylate cyclase soluble subunit alpha-1 OS=Homo sapiens OX=9606 GN=GUCY1A1 PE=1 SV=2	2.577	0.4583	0.060308	0	5	0.924968081	0.935504912	0.736709948	1.102544368	-0.07826714	1.185702978	0.586806956	1.078231486	0.624762677	1.679852992	1.229511168	1.755423022	0.433533287	0.268745524	1.282329701	0.571363794	-0.012685488	1.456842217	-0.171920937	0.386998778	1.254973792	-0.111387752	1.405035718	0.308777294	-0.102988374	1.219114255	-1.092317555	-1.162819804	-1.064529212	-1.097186568	-1.196634751	-1.148682093	-1.078394045	-1.053562162	-1.167355136	-1.113879748	-1.163473923	-1.190517666	-1.078484584	-1.137560092	-1.198495576	-1.162432039	-1.086284618	2.140512217	-0.390751459	0.404490255	0.366358053	1.742086473	1.36917743	1.86021097	-0.164616599	0.648480774	-1.145088425	-1.045716847	-1.181509861	-1.048607243	-1.047710014	-1.120711266	-1.082555458	-1.13612564
GDIA_HUMAN	P31150	Rab GDP dissociation inhibitor alpha OS=Homo sapiens OX=9606 GN=GDI1 PE=1 SV=2	4.162	0.6479	0.03112	0	15	1.377377738	-0.264501677	-0.215779273	2.049896097	-0.005078438	1.589974582	-0.035705936	1.526583634	-0.346931907	2.162550028	1.185459519	2.279243425	-0.158009959	-0.003122785	1.414939378	-0.204707547	0.175295999	0.964681575	-1.24351327	-0.711510528	1.201776105	-1.283999269	1.727683009	-0.230766281	0.05967312	1.494190971	-0.008679103	1.977411904	0.100103964	-0.171734861	-0.443942296	0.305740963	-0.165331818	0.272251001	1.381596403	1.168192037	0.988209736	0.034891172	-0.399672578	-0.145665425	-0.110491395	0.141762708	-0.065291774	2.416803689	0.015740947	0.246757566	0.432902397	2.006898591	1.353495689	2.027592507	0.222215355	0.100039785	-0.396032279	-2.410154907	2.263603479	-0.172431098	1.209557739	-1.046701185	-0.753373699	-0.741748917
GDIB_HUMAN	P50395	Rab GDP dissociation inhibitor beta OS=Homo sapiens OX=9606 GN=GDI2 PE=1 SV=2	4.261	0.6413	0.107264	0	13	1.143230639	-0.313939537	-0.091840052	1.945846832	0.335360569	1.409909376	0.538428233	1.380234954	-0.229437866	2.117173726	0.94191056	2.209566486	-0.207206572	0.031021696	1.390251525	-0.27851574	0.06191485	1.027113959	-0.263014268	-0.105331269	1.214728876	-0.19747596	1.580594355	0.239748712	0.365287015	1.3230927	0.045475395	1.842504836	0.052716457	-0.259559838	-0.183312423	-0.408272265	-0.403093457	0.010344903	1.461297523	1.220135702	0.927364156	-0.284412699	-0.83150039	-0.099027095	-0.517257487	0.086037838	-0.995172635	2.59242925	-0.112841827	0.291823139	0.282382844	2.173692196	1.310685861	2.191059622	0.107868217	0.073129299	-2.074536527	-2.010814533	-1.969093462	-2.036861019	-2.055175401	-1.959792387	-1.933800667	-2.155772567
GDIR1_HUMAN	P52565	Rho GDP-dissociation inhibitor 1 OS=Homo sapiens OX=9606 GN=ARHGDIA PE=1 SV=3	4.036	0.552	0.024999	0	6	1.706275435	-0.440745186	-0.295239133	2.176522654	-0.070434884	1.808460174	-0.46425595	1.834779697	-0.376864512	2.432745954	1.039816362	2.423158429	-0.450338997	-0.320713589	1.534210495	-0.972325011	-0.610882661	0.673895477	-1.47816712	-0.916874676	1.404838581	-1.171233205	1.827243177	-0.552764512	-0.236245956	1.495079786	-0.612641361	1.833533263	-0.772841504	-1.402679797	-2.0695046	-1.904758682	-2.214369018	-1.265924921	1.639141431	1.325729709	1.284892388	-0.886182832	-1.229874706	-0.826469373	-0.846758964	-0.509660303	-1.341579982	2.987835854	-2.179720646	0.11498081	-0.241205473	2.396472733	1.265504045	2.444796569	-0.60577074	-0.675388325	-0.143494531	-1.772810258	2.487525329	-0.320461464	1.004938773	-1.357473781	-0.91255214	-1.009868098
GDIR2_HUMAN	P52566	Rho GDP-dissociation inhibitor 2 OS=Homo sapiens OX=9606 GN=ARHGDIB PE=1 SV=3	5.51	0.7085	0.010599	6.467661692	7	1.484027858	-1.610762811	-1.311629972	2.348740983	-0.495990056	1.837891426	-1.564869005	1.657636044	-1.154115599	2.557132779	1.216696613	2.588483684	-1.053003577	-0.432420497	1.601108883	-1.299754644	-0.476667497	0.67470988	-1.461098783	-1.198812629	1.132636909	-1.713062971	1.896845806	-0.857547393	-0.148819097	1.625636837	-0.683350601	2.169108293	-0.62588207	-1.248955569	-1.368899972	-1.502190197	-1.875796496	-1.037303563	1.764901422	1.040779083	1.233838037	-0.710904971	-1.166111572	-0.424211717	-0.614851083	-0.327456934	-1.448941533	2.841394314	-2.305946889	-0.213592206	-0.223621158	2.541574207	1.32935752	2.579346488	-0.806048082	-0.808600286	-0.419564062	-3.114471267	2.526994912	-0.688896879	0.914023775	-1.922109584	-1.158661418	-1.272481661
GELS_HUMAN	P06396	Gelsolin OS=Homo sapiens OX=9606 GN=GSN PE=1 SV=1	7.214	0.7722	0.001416	10.10230179	40	0.340584664	1.086011152	1.242023335	1.267649471	0.520322978	1.024911203	0.742222143	0.129421976	0.341649767	1.41465864	0.666677098	1.421003019	0.879892115	1.33458104	0.090377163	1.359247154	0.831230911	0.859826064	1.140215294	0.513413732	0.952892753	0.906250259	0.67704722	1.101114995	1.182764304	0.935688378	0.7909883	1.060823406	0.733487966	0.558550597	0.550598239	1.329831247	0.765026436	0.464794867	0.465169657	0.930607637	0.207574553	0.671244555	0.958165173	0.28688254	0.490804287	0.599318375	0.257220442	1.007177471	0.752116272	1.321453695	1.025237953	0.960925721	0.799044944	0.972685463	0.59957425	0.708950971	0.924928144	1.282711038	0.724842403	0.950511988	0.656523811	0.425828165	0.226707669	0.551602061
GFAP_HUMAN	P14136	Glial fibrillary acidic protein OS=Homo sapiens OX=9606 GN=GFAP PE=1 SV=1	2.338	0.1811	0.027667	0	1	0.359033688	-0.317955724	0.117621546	0.224099629	-0.156533468	-0.842380947	0.214241959	-0.666790878	-0.848490585	-1.770554623	-1.889815296	-1.747971133	-1.800044487	-1.771622787	-1.917542874	-1.725765244	-1.89342322	-1.88920549	0.382328652	-1.722965454	2.204344649	0.219602355	-0.410695323	0.204585478	0.136715984	-0.55032108	-1.737274129	-1.82351209	-1.906126577	-1.712247376	-1.760446789	-1.772419533	-1.8424033	-1.855506454	-0.822138589	0.009711369	0.404724244	-0.390543739	0.343562979	0.708994171	0.13385585	1.272497972	-0.562450767	0.005208534	-0.470434642	0.537688315	0.639813929	0.189436982	0.065793963	0.127259641	0.662361793	1.522108257	0.630408374	0.401474778	0.047415808	0.579057299	1.033147394	-0.240286614	0.385523207	0.936328281
GGCT_HUMAN	O75223	Gamma-glutamylcyclotransferase OS=Homo sapiens OX=9606 GN=GGCT PE=1 SV=1	4.58	0.581	0.046889	0	6	1.22534855	0.561267181	0.796388349	1.033835583	0.529598864	0.70979183	0.608878904	0.677294983	0.026113714	0.856087041	0.99066841	0.87873084	0.543195693	0.602761313	1.503802542	0.414410541	0.77559725	1.033069468	0.685225143	-0.106463533	0.75420836	0.759086416	0.557212556	1.058456277	0.862074868	0.457861583	0.185157002	1.539194422	0.375437492	-0.016417945	0.998310716	0.78940666	-0.053175297	0.795969773	0.572853407	0.345811018	0.479052096	0.458985018	0.172310057	0.756493227	0.789998711	1.083781795	0.279031335	1.172103711	0.024746077	0.73517454	1.383696867	1.294634795	0.79616468	1.160056217	1.008233151	1.236738884	0.62429071	0.409844445	0.765460004	0.412081826	0.866094429	0.118953984	0.726127335	1.115410798
GGH_HUMAN	Q92820	Gamma-glutamyl hydrolase OS=Homo sapiens OX=9606 GN=GGH PE=1 SV=2	4.06	0.6106	0.002448	6.603773585	13	1.369689164	1.604261755	1.381328969	1.267506668	0.895791105	1.019458132	1.450151378	1.442602405	1.31404075	0.619624423	0.990292529	0.67045684	1.22825507	1.120534418	1.178478258	1.173057322	1.359037784	0.92410855	0.549788505	0.807942619	0.68787664	1.312499628	0.35277442	1.039234757	0.946599565	0.57331483	0.835684374	1.022257225	0.792699481	0.951478262	1.181415781	0.91659594	1.3556168	1.23694758	0.253372869	0.783828621	1.104737978	1.011792987	0.748737593	0.403572335	0.746939267	0.515160572	0.895551893	0.548038053	1.378987825	1.21274455	0.912560607	1.032421057	1.163947446	1.160102999	1.461653607	1.333939598	0.845893483	0.973520456	0.224443914	1.343133476	1.021675609	1.050896372	0.796346585	1.34143245
GKN1_HUMAN	Q9NS71	Gastrokine-1 OS=Homo sapiens OX=9606 GN=GKN1 PE=2 SV=3	2.86	0.3531	0.26557	0	2	0.553626035	1.114775694	1.739222629	0.6953967	1.647034271	0.354391301	1.757956969	1.007346064	0.297091753	-0.542193438	0.141919684	-0.221841058	1.229591454	1.824029203	0.61703005	1.995575479	1.825683534	-0.0056657	-1.234047788	-1.084575713	-1.095831953	-1.205024948	-1.093034744	-1.094427584	-1.186254328	-1.207850382	1.216635171	0.96395355	1.014144606	-0.131623506	1.032447079	0.438389275	0.894960235	1.294694952	0.792484279	-0.049418061	0.473020756	2.284406696	0.415659986	1.408960211	0.580600559	0.216265497	0.379985603	-1.219180304	-1.070036298	-1.134748532	-1.188035516	-1.090642731	-1.252397018	-1.101666934	-1.104768128	-1.092005267	-1.160049517	-1.142631806	-1.052719443	-1.053623722	-1.088239139	-1.175074379	-1.105079989	-1.172697776
GLCM_HUMAN	P04062	Lysosomal acid glucosylceramidase OS=Homo sapiens OX=9606 GN=GBA PE=1 SV=3	2.858	0.4466	0.355094	0	4	0.716944079	0.586322618	0.569361058	0.959855662	0.478286698	0.455239396	0.716188816	0.683491123	0.361349032	0.721015617	0.790951987	0.906190614	0.985868745	1.149036814	1.121637234	0.892557244	1.202528138	1.087216277	0.594860663	0.763989326	1.177545101	1.10365152	0.726737952	1.052126029	1.208325507	0.897077414	-0.009210891	-0.012079041	-0.03436246	-0.068983726	-0.018358806	-0.06049091	-0.034123884	-0.056102083	0.369369634	0.835891687	0.479347955	0.738104001	0.626972759	0.592335228	0.383257911	0.626320204	0.350736297	0.640041664	0.426346252	0.835951265	0.842620826	0.587189758	0.63874816	0.092755777	0.763876036	1.325925857	-0.013742596	-0.064055864	-0.068534774	-0.073687086	-0.065176693	-0.046828215	-0.07672766	-0.003659308
GLGB_HUMAN	Q04446	1,4-alpha-glucan-branching enzyme OS=Homo sapiens OX=9606 GN=GBE1 PE=1 SV=3	4.909	0.4718	0.004797	0	5	0.234202145	0.219643001	-0.087935448	1.214999297	0.177055987	1.275918523	0.482593385	0.844167609	0.472858548	1.120591935	1.055370335	1.429286081	0.723918197	0.859923455	1.378964966	0.924025858	0.75802413	0.778142828	-0.503738924	-0.10982537	0.467129785	0.132768549	1.332927847	0.666137557	0.558459316	1.354477613	-0.021399049	1.40305777	-0.096761652	0.572040428	0.447882225	-0.224745634	0.060328656	0.609284268	-1.10218227	-1.148230683	-1.133378072	-1.053943981	-1.021958454	-1.11085956	-1.165306197	-1.033894891	-1.044368877	2.223424051	0.843344763	0.37372485	1.320111294	2.118269508	1.152210597	2.108698521	0.568112683	0.84327623	-0.186513343	-0.049143775	1.520288325	0.040665426	0.741895614	0.307918138	0.470732914	0.368517437
GLO2_HUMAN	Q16775	Hydroxyacylglutathione hydrolase, mitochondrial OS=Homo sapiens OX=9606 GN=HAGH PE=1 SV=2	3.089	0.561	0.080288	5.194805195	3	0.682150356	-0.340888509	-0.33948786	1.470561506	0.076764327	1.120989487	0.03900093	1.026616308	-0.380323322	2.636015087	0.801248302	2.734587067	-0.378361115	0.424295125	1.799934715	-1.086895291	-0.098930675	1.705291914	-0.185187404	0.098034192	0.927046151	-0.488125406	0.700046911	0.305405494	0.50079588	0.728982253	-2.531743152	-2.554961663	-2.647507804	-2.543179036	-2.534356377	-2.450916307	-2.68441699	-2.70966196	-2.553067222	-2.728578814	-2.572557069	-2.63005121	-2.592913796	-2.559981071	-2.706629994	-2.461763827	-2.61479937	3.556861829	0.536581728	0.880664357	0.356531207	1.900318977	0.91406207	1.931611491	0.87331738	0.511867409	-0.485094254	-1.469183925	2.893100953	-0.636068159	1.64619479	-1.004002282	-0.377789336	0.017000505
GLOD4_HUMAN	Q9HC38	Glyoxalase domain-containing protein 4 OS=Homo sapiens OX=9606 GN=GLOD4 PE=1 SV=1	3.609	0.4792	0.20948	2.236421725	6	1.149885789	-0.566790057	-0.260657051	1.922974419	0.082858454	1.297227154	0.212642868	1.338615394	-0.477993028	1.966958184	1.042680638	1.910168044	0.348659419	0.654233563	1.336831083	0.543111985	0.51406636	0.992503057	-0.50904711	-0.037523103	1.200171524	-0.595248574	1.55311908	0.016100352	0.439218904	1.23980423	-0.167455756	2.020245226	-0.343493906	0.080986611	-0.034801459	-0.587634124	-0.497241954	-0.028993266	1.443513683	1.268125878	1.052199196	0.068215963	-0.702621815	-0.049984163	-0.500661525	-0.22083048	-0.846856161	2.55410141	-0.045217255	0.312491809	0.106397862	1.803764875	0.83332083	1.838734053	0.001201408	-0.336710503	-0.171447584	-0.630236174	2.369847153	-0.372104784	1.042857737	-0.969234897	-0.458703994	-0.053462348
GLU2B_HUMAN	P14314	Glucosidase 2 subunit beta OS=Homo sapiens OX=9606 GN=PRKCSH PE=1 SV=2	3.383	0.5486	0.073287	0	5	1.257955891	-0.091304927	-0.100124549	1.642247766	0.04107921	1.030415654	-0.315639842	1.678743644	0.056174638	-2.132292504	-2.018715278	-2.03823172	-1.953472871	-2.056934244	-2.141711504	-2.1040587	-1.958541225	-1.95748147	-0.908661421	0.053501566	1.179893909	-0.449109582	1.622877019	0.11544721	0.339170404	0.942223875	-0.192613105	1.518856031	-0.11951381	-0.421838935	-0.161818332	-0.961809533	0.204084945	0.048036463	1.658627671	1.045644146	1.380229187	0.254827687	-0.405378103	-0.35448216	0.152891794	0.153982263	-0.745635153	2.344087663	-0.550786794	-0.080341928	0.154822606	1.761058669	0.992747573	1.881416105	0.213838961	0.408018856	-0.160229384	-0.452839064	1.840928999	-0.130176482	0.940671404	-0.415213976	-0.131189482	-0.253785416
GNA11_HUMAN	P29992	Guanine nucleotide-binding protein subunit alpha-11 OS=Homo sapiens OX=9606 GN=GNA11 PE=1 SV=2	3.247	0.3449	0.059355	0	3	1.740118789	-0.697481048	-0.819047585	2.281108724	0.154834937	1.409552219	-0.453827789	1.782915108	-1.017750389	2.162711807	1.21661655	2.339513273	-0.004709743	-0.031785182	1.648116618	-0.572561159	0.050544314	1.582296636	-0.585611708	-0.363496857	0.908292253	-1.531462091	1.544213113	-0.618568771	-0.290654066	0.910313141	-0.718896755	0.830233637	-0.306086427	-0.272029935	-1.498032845	0.626972644	-0.965326615	-0.035231312	2.095758876	1.604823051	1.89593616	-0.758734578	-1.371075755	-0.894810948	-0.52321206	0.319426228	-1.39746435	2.732052572	-2.414094984	-0.582731368	-0.071143944	2.394432737	1.553388044	2.42382161	-0.921818374	-1.255045819	0.165005248	-0.967712425	1.883875584	0.154028858	1.29341816	-0.432569456	-0.667231452	-0.361881994
GNA13_HUMAN	Q14344	Guanine nucleotide-binding protein subunit alpha-13 OS=Homo sapiens OX=9606 GN=GNA13 PE=1 SV=2	3.496	0.5058	0.002648	1.856763926	9	1.411199592	0.22832267	0.418694341	1.89103362	0.268250215	1.322723331	0.028841033	1.643770143	0.377903188	1.853193158	1.296133252	1.780346178	0.176230842	0.050727974	1.612935542	0.083855831	0.342155778	1.48169911	0.049722005	0.026268529	1.095426242	0.317215018	1.392032852	0.187302591	0.503728941	1.241613094	0.515378722	2.036701452	0.365732136	0.822607034	0.184329309	0.712752849	1.24083451	0.198131362	1.787370078	1.318420641	1.659170423	0.172537024	-0.195070406	-0.318707682	-0.081414856	0.25962356	-0.519425931	2.210630714	-0.844855	0.187674595	0.027942198	2.027925946	1.355324283	1.927550345	-0.070560952	0.082512274	0.147489003	-0.690113093	1.967419013	-0.006138956	1.066562942	-0.59389348	-0.246798476	-0.493358495
GNA14_HUMAN	O95837	Guanine nucleotide-binding protein subunit alpha-14 OS=Homo sapiens OX=9606 GN=GNA14 PE=1 SV=1	3.06	0.2889	0.059355	0	3	1.807316396	-0.518582546	-0.39752119	2.31778879	0.206515066	1.4275113	-0.727356484	1.888591591	-0.779308788	2.218417764	1.356481417	2.158078729	-0.180307922	-0.402857355	1.815635785	-0.765843996	-0.045164831	1.685542707	-0.690937816	-0.440624441	0.990953048	-1.454859463	1.743895782	-0.551927694	-0.169226884	0.982856419	-0.718896755	0.830233637	-0.306086427	-0.272029935	-1.498032845	0.626972644	-0.965326615	-0.035231312	1.776290469	1.306622569	1.573798518	-0.495468214	-0.090959967	-0.169342254	-0.234911131	0.268908504	-0.626009994	2.53515918	-0.466995206	-0.073808081	0.09706906	2.184609833	1.448627841	2.23686811	-0.245015192	-0.667610695	0.165005248	-0.967712425	1.883875584	0.154028858	1.29341816	-0.432569456	-0.667231452	-0.361881994
GNAI1_HUMAN	P63096	Guanine nucleotide-binding protein G(i) subunit alpha-1 OS=Homo sapiens OX=9606 GN=GNAI1 PE=1 SV=2	3.525	0.4999	0.149649	3.107344633	5	1.7778769	-0.930032462	-0.704777966	2.256416276	-0.481831779	1.604832908	-1.119301649	1.862962556	-0.735973812	2.189714575	1.210472362	2.24327655	-0.627676782	-0.474710051	1.794134963	-0.826702114	-0.405789262	1.361503378	-1.524611622	-0.772987634	1.184749147	-1.719917756	1.954267638	-0.734408114	0.026877086	1.214170273	-0.780061108	1.733640846	-0.430747189	-1.30154531	-1.26234546	-1.448185264	-1.768849816	-0.924971451	-3.622280771	-3.85333315	-3.882279044	-3.510252449	-3.895926045	-3.890705237	-3.721870973	-3.76630206	-3.592039553	2.803714752	-1.718595049	-0.20153052	0.155897476	2.252381375	1.254714537	2.393256363	-0.444720369	-0.721809741	-0.026784825	-0.330960765	2.126259592	-0.347101706	0.593251086	-1.467029963	-0.497943826	-0.756877973
GNAI2_HUMAN	P04899	Guanine nucleotide-binding protein G(i) subunit alpha-2 OS=Homo sapiens OX=9606 GN=GNAI2 PE=1 SV=3	4.619	0.6044	0.028772	7.042253521	11	1.782121143	-0.849738771	-0.667078901	2.246507051	-0.403213392	1.652846764	-0.935258497	1.888120638	-0.6368541	2.245181098	1.195864361	2.255622779	-0.556906219	-0.407186188	1.88539651	-0.593217082	-0.262088129	1.487756195	-0.977890889	-0.624603205	1.19313837	-1.413849246	1.913350197	-0.623522432	-0.062579565	1.292788614	-0.611229829	1.828947147	-0.434949044	-1.098339767	-1.148047861	-1.224531849	-1.313801328	-0.752790959	1.83398736	1.303931869	1.614358333	-0.604338625	-1.168227229	-0.864407474	-0.682297792	-0.058851202	-1.275822898	2.595833285	-1.373035836	-0.084456951	0.066701466	2.200897359	1.176421592	2.290861536	-0.427165897	-0.596364453	-0.400918076	-1.144940718	1.716838026	-0.537687574	1.158542126	-0.935872162	-0.653473174	-0.588105874
GNAI3_HUMAN	P08754	Guanine nucleotide-binding protein G(i) subunit alpha OS=Homo sapiens OX=9606 GN=GNAI3 PE=1 SV=3	3.525	0.4999	0.149649	3.107344633	6	1.777422991	-0.90522492	-0.673926305	2.252114012	-0.462047991	1.607190534	-1.079385725	1.858488895	-0.713623563	2.189714575	1.210472362	2.24327655	-0.627676782	-0.474710051	1.794134963	-0.826702114	-0.405789262	1.361503378	-1.524611622	-0.772987634	1.184749147	-1.719917756	1.954267638	-0.734408114	0.026877086	1.214170273	-0.780061108	1.733640846	-0.430747189	-1.30154531	-1.26234546	-1.448185264	-1.768849816	-0.924971451	-3.634961283	-3.619593794	-3.52010468	-3.854960635	-3.89604886	-3.719465809	-3.802194626	-3.892830589	-3.824603103	2.803714752	-1.718595049	-0.20153052	0.155897476	2.252381375	1.254714537	2.393256363	-0.444720369	-0.721809741	-0.026784825	-0.330960765	2.126259592	-0.347101706	0.593251086	-1.467029963	-0.497943826	-0.756877973
GNAL_HUMAN	P38405	Guanine nucleotide-binding protein G(olf) subunit alpha OS=Homo sapiens OX=9606 GN=GNAL PE=1 SV=1	3.525	0.4999	0.149649	2.887139108	1	1.811992955	-1.056517504	-0.83793636	2.317348108	-0.619788536	1.641764709	-1.354533127	1.913428033	-0.915623219	2.28063994	1.269121671	2.288148584	-0.723172313	-0.405327749	1.879750857	-0.87946382	-0.315089409	1.541605459	-1.652250665	-0.819376915	1.198273912	-2.051826911	1.872366705	-0.490577528	-0.148231386	1.304069002	-0.780061108	1.733640846	-0.430747189	-1.30154531	-1.26234546	-1.448185264	-1.768849816	-0.924971451	-4.047412861	-3.86613184	-3.876338625	-4.118164011	-3.874276599	-4.132651128	-4.063768346	-3.959384962	-3.945554304	2.803714752	-1.718595049	-0.20153052	0.155897476	2.252381375	1.254714537	2.393256363	-0.444720369	-0.721809741	-4.028459205	-4.096267249	-3.914872774	-4.073641045	-3.940589164	-4.12471002	-3.892279505	-4.150950492
GNAO_HUMAN	P09471	Guanine nucleotide-binding protein G(o) subunit alpha OS=Homo sapiens OX=9606 GN=GNAO1 PE=1 SV=4	3.525	0.4999	0.149649	3.107344633	2	1.841535715	-1.040068852	-0.816676748	2.322748756	-0.574141276	1.641605815	-1.28149459	1.912706968	-0.891540313	2.28063994	1.269121671	2.288148584	-0.723172313	-0.405327749	1.879750857	-0.87946382	-0.315089409	1.541605459	-1.652250665	-0.819376915	1.198273912	-2.051826911	1.872366705	-0.490577528	-0.148231386	1.304069002	-0.780061108	1.733640846	-0.430747189	-1.30154531	-1.26234546	-1.448185264	-1.768849816	-0.924971451	-3.757075658	-3.946883121	-4.027989853	-3.875518375	-3.772863308	-3.836573441	-4.140865611	-3.900301855	-3.7936978	2.803714752	-1.718595049	-0.20153052	0.155897476	2.252381375	1.254714537	2.393256363	-0.444720369	-0.721809741	-3.812069879	-4.090074665	-3.807313613	-3.827875971	-3.99242788	-3.926166517	-4.082994737	-3.847378204
GNAQ_HUMAN	P50148	Guanine nucleotide-binding protein G(q) subunit alpha OS=Homo sapiens OX=9606 GN=GNAQ PE=1 SV=4	3.35	0.4906	1.25E-04	2.506963788	8	1.662412772	-0.591787816	-0.540383344	2.163903312	0.018529436	1.397744512	-0.64094507	1.694002549	-0.751288221	2.263224961	1.248262209	2.328779722	-0.011797176	0.084819072	1.714364082	-0.484393059	0.08229654	1.628042795	-1.038331871	-0.514439621	1.111039731	-1.537847473	1.814579524	-0.531271749	-0.147917883	1.074859375	-0.580752667	0.813079545	-0.263859179	-0.189704094	-1.242526959	0.638513531	-0.824508626	-0.013923461	1.835864783	1.382094095	1.656564635	-0.623838927	-0.473934925	-0.394541696	-0.439745399	0.025305868	-1.001566052	2.547442703	-1.400768763	-0.167660478	0.109265103	2.158516248	1.463568456	2.174720989	-0.497789929	-0.93235927	-0.32566601	-3.392859334	2.23826841	-0.783286498	1.222977658	-1.51951536	-1.690341282	-1.871431055
GNAS1_HUMAN	Q5JWF2	Guanine nucleotide-binding protein G(s) subunit alpha isoforms XLas OS=Homo sapiens OX=9606 GN=GNAS PE=1 SV=2	3.525	0.4999	0.149649	1.06075217	4	1.811992955	-1.056517504	-0.83793636	2.317348108	-0.619788536	1.641764709	-1.354533127	1.913428033	-0.915623219	2.120356225	1.188212138	2.130959947	-0.188572132	-0.027814543	1.730285816	-0.362480797	0.084698355	1.481829164	-0.743872537	-0.425717369	1.040131095	-0.467093637	1.559999832	0.022745969	0.145992662	1.185157844	-0.780061108	1.733640846	-0.430747189	-1.30154531	-1.26234546	-1.448185264	-1.768849816	-0.924971451	1.006913647	0.881925928	0.533585869	0.407940351	0.657709236	0.312257353	0.478359664	0.174256743	0.714922631	2.798196807	-1.476560213	-0.123160108	0.199237722	2.24211376	1.27235775	2.379793848	-0.318459367	-0.615049263	0.874100805	1.197821793	-0.186021147	0.95345008	0.832157021	1.202663326	1.319073445	0.964133699
GNAS2_HUMAN	P63092	Guanine nucleotide-binding protein G(s) subunit alpha isoforms short OS=Homo sapiens OX=9606 GN=GNAS PE=1 SV=1	3.525	0.4999	0.149649	2.791878173	3	1.811992955	-1.056517504	-0.83793636	2.317348108	-0.619788536	1.641764709	-1.354533127	1.913428033	-0.915623219	2.120356225	1.188212138	2.130959947	-0.188572132	-0.027814543	1.730285816	-0.362480797	0.084698355	1.481829164	-0.743872537	-0.425717369	1.040131095	-0.467093637	1.559999832	0.022745969	0.145992662	1.185157844	-0.780061108	1.733640846	-0.430747189	-1.30154531	-1.26234546	-1.448185264	-1.768849816	-0.924971451	1.006913647	0.881925928	0.533585869	0.407940351	0.657709236	0.312257353	0.478359664	0.174256743	0.714922631	2.798196807	-1.476560213	-0.123160108	0.199237722	2.24211376	1.27235775	2.379793848	-0.318459367	-0.615049263	-3.235042038	-3.149111793	-3.174611035	-3.01585715	-3.167372821	-3.095638557	-2.914913144	-2.925231636
GNAT1_HUMAN	P11488	Guanine nucleotide-binding protein G(t) subunit alpha-1 OS=Homo sapiens OX=9606 GN=GNAT1 PE=1 SV=5	3.525	0.4999	0.149649	3.142857143	1	1.811992955	-1.056517504	-0.83793636	2.317348108	-0.619788536	1.641764709	-1.354533127	1.913428033	-0.915623219	2.28063994	1.269121671	2.288148584	-0.723172313	-0.405327749	1.879750857	-0.87946382	-0.315089409	1.541605459	-1.652250665	-0.819376915	1.198273912	-2.051826911	1.872366705	-0.490577528	-0.148231386	1.304069002	-0.780061108	1.733640846	-0.430747189	-1.30154531	-1.26234546	-1.448185264	-1.768849816	-0.924971451	-4.07079215	-3.977912595	-3.983929912	-3.90349923	-3.937070379	-4.031849343	-4.173949791	-3.823866546	-3.87355086	2.803714752	-1.718595049	-0.20153052	0.155897476	2.252381375	1.254714537	2.393256363	-0.444720369	-0.721809741	-3.738924839	-3.951402984	-3.942011033	-4.158097583	-3.759339927	-3.956026726	-3.932273552	-3.918167312
GNAT2_HUMAN	P19087	Guanine nucleotide-binding protein G(t) subunit alpha-2 OS=Homo sapiens OX=9606 GN=GNAT2 PE=1 SV=4	3.525	0.4999	0.149649	3.107344633	1	1.811992955	-1.056517504	-0.83793636	2.317348108	-0.619788536	1.641764709	-1.354533127	1.913428033	-0.915623219	2.28063994	1.269121671	2.288148584	-0.723172313	-0.405327749	1.879750857	-0.87946382	-0.315089409	1.541605459	-1.652250665	-0.819376915	1.198273912	-2.051826911	1.872366705	-0.490577528	-0.148231386	1.304069002	-0.780061108	1.733640846	-0.430747189	-1.30154531	-1.26234546	-1.448185264	-1.768849816	-0.924971451	-3.840547059	-3.81184843	-4.145135532	-4.097026468	-4.116595393	-4.053464704	-4.073386209	-4.100276982	-3.90003964	2.803714752	-1.718595049	-0.20153052	0.155897476	2.252381375	1.254714537	2.393256363	-0.444720369	-0.721809741	-3.963627484	-3.8489464	-4.155832347	-3.8811466	-3.90684599	-4.042252455	-3.968477673	-4.035830255
GNAT3_HUMAN	A8MTJ3	Guanine nucleotide-binding protein G(t) subunit alpha-3 OS=Homo sapiens OX=9606 GN=GNAT3 PE=2 SV=2	3.525	0.4999	0.149649	3.107344633	1	1.811992955	-1.056517504	-0.83793636	2.317348108	-0.619788536	1.641764709	-1.354533127	1.913428033	-0.915623219	2.28063994	1.269121671	2.288148584	-0.723172313	-0.405327749	1.879750857	-0.87946382	-0.315089409	1.541605459	-1.652250665	-0.819376915	1.198273912	-2.051826911	1.872366705	-0.490577528	-0.148231386	1.304069002	-0.780061108	1.733640846	-0.430747189	-1.30154531	-1.26234546	-1.448185264	-1.768849816	-0.924971451	-4.076690457	-4.09089277	-3.951666496	-3.907139241	-3.880809734	-4.009239136	-4.00972987	-3.988018365	-4.126842067	2.803714752	-1.718595049	-0.20153052	0.155897476	2.252381375	1.254714537	2.393256363	-0.444720369	-0.721809741	-4.112836874	-4.016068351	-4.066838157	-3.76886743	-3.754369749	-4.031172785	-3.876192381	-4.161271913
GNAZ_HUMAN	P19086	Guanine nucleotide-binding protein G(z) subunit alpha OS=Homo sapiens OX=9606 GN=GNAZ PE=1 SV=3	3.856	0.6269	0.0897	0	7	1.819138649	-2.422132343	-2.425266364	2.138049167	-1.476483065	1.409744098	-2.161765718	1.878449662	-1.094699907	1.633906774	1.368056802	1.743188784	0.433523072	0.042162571	1.216749967	0.116772721	0.414294376	1.22317439	-0.617993388	0.003861313	1.224394807	-1.096118051	1.670653381	0.086184802	0.524694692	1.227128002	-4.237925835	-4.297830417	-3.997172371	-3.943765966	-4.072903015	-4.27364117	-4.099205806	-4.281835124	1.615020337	1.49417447	1.752862285	-0.934093895	-1.954012791	-1.501386505	-0.839301813	-0.319486717	-1.828528614	2.338258994	0.390287362	0.566909151	0.867809152	2.092133367	1.57659941	2.10939777	0.526515457	0.224324444	0.208778438	-4.101879888	2.405830064	0.049350715	1.255585644	-1.547506684	-1.45469019	-1.793997593
GNPTG_HUMAN	Q9UJJ9	N-acetylglucosamine-1-phosphotransferase subunit gamma OS=Homo sapiens OX=9606 GN=GNPTG PE=1 SV=1	6.453	0.6076	0.019964	0	5	0.608119443	1.02584512	1.167205135	1.093549564	0.803550409	0.709759319	1.087139034	0.920568186	0.668963452	0.606958133	0.544714435	0.725865486	1.060983816	1.07690285	0.959650099	1.122814638	1.32445961	0.812928714	0.484157097	0.707625591	0.454505459	0.708517486	0.473809877	0.914845402	1.139021778	0.588932546	1.093494279	0.942303558	1.224135055	0.876436023	1.150793453	0.970287879	1.146073384	0.930438086	0.206500828	0.45746539	0.37661891	1.103191628	0.975412796	0.693902264	0.60092899	0.601419299	0.33778869	0.862744418	1.17624925	1.602691036	1.154338178	1.54842572	0.692084041	1.474314952	0.961921437	1.524365112	0.929574055	0.981469094	0.511280966	1.158010666	0.734385136	0.594087069	0.714064977	0.631518749
GOLM1_HUMAN	Q8NBJ4	Golgi membrane protein 1 OS=Homo sapiens OX=9606 GN=GOLM1 PE=1 SV=1	4.711	0.6035	0.031531	2.493765586	14	0.035586259	0.08827363	0.224286683	-0.579486055	0.575719297	-0.064540214	-0.001942873	1.052984279	-0.30386587	0.648551555	0.352873197	0.686949894	1.557738814	0.430077584	1.056306971	-0.162452648	0.770296654	-0.440426413	1.066854858	1.038941848	0.752953226	0.26108402	0.107098812	0.507452657	0.048317195	-0.770395	0.578351783	0.385411067	0.601658872	0.133769669	1.113024849	0.878309656	1.838237254	1.416637661	0.634791388	0.774132078	0.545503516	0.866389328	0.609919744	0.166130632	0.776298482	1.157838276	0.706710879	0.226189064	1.068184314	1.350106973	1.128237104	0.389973832	0.471977494	0.679659508	1.029441497	1.019834493	1.157122231	0.409583512	1.246140524	1.120672433	0.69318438	1.102460714	-0.506008143	-0.550861305
GP1BA_HUMAN	P07359	Platelet glycoprotein Ib alpha chain OS=Homo sapiens OX=9606 GN=GP1BA PE=1 SV=2	3.995	0.594	0.004063	0	11	1.687163693	-0.685498167	-0.635680709	1.921438844	-0.424116125	1.102447979	-0.959998806	1.807556925	-0.440584003	2.010336037	1.411671392	2.05597352	-0.079788409	0.081644326	2.122883132	-0.185181073	0.637162121	1.353432818	-0.058504479	0.583274931	0.829442809	-1.209795336	1.355369813	-0.356600869	-0.028615972	0.567386233	0.657535368	1.396911051	0.957439275	-0.174723606	0.120380787	-0.965382916	0.392180555	0.499398097	2.062279658	0.83921449	1.880428252	0.755032371	-0.251076828	-0.807744907	0.257867487	0.026508574	0.34415224	1.782854288	-0.562581762	0.690011105	0.321667116	1.33051305	0.817667038	1.565129282	-0.387383946	1.308909005	-0.439847966	-1.787561855	1.546991222	-0.55226804	0.66122	0.655281518	-0.815745169	-1.344046629
GP1BB_HUMAN	P13224	Platelet glycoprotein Ib beta chain OS=Homo sapiens OX=9606 GN=GP1BB PE=1 SV=1	3.642	0.5077	0.005279	0	4	2.063206559	-1.65844195	-1.768580989	2.148388578	-1.268196507	1.38776226	-2.036285383	2.022337916	-1.758720914	2.414972909	1.313799287	2.390815768	-1.369611576	-1.146359618	2.138613345	-1.163752133	-0.865119805	1.78348614	-1.74575869	-0.661373345	1.053415925	-2.205257475	2.024192217	-0.834459169	-0.505634313	1.164472188	-0.855384203	1.480123526	-0.795289513	-2.592371015	-3.029608066	-2.037880965	-3.226341804	-1.476380806	2.010577348	1.041052364	1.96402271	-1.36310326	-2.107389518	-1.360908822	-0.897628823	-0.539099056	-1.955291853	2.540051462	-3.699501623	-0.863493344	-0.394213923	2.405533432	1.335422003	2.43041355	-1.238174603	-1.797704894	-0.258737804	-1.381725388	1.987683464	-0.312854486	1.13364327	-1.361116335	-1.307397194	-1.691007147
GPDM_HUMAN	P43304	Glycerol-3-phosphate dehydrogenase, mitochondrial OS=Homo sapiens OX=9606 GN=GPD2 PE=1 SV=3	4.16	0.6101	0.001102	2.888583219	14	1.542455789	-0.286258793	-0.433399071	2.075459255	-0.250614483	1.407350615	-0.364426809	1.744829563	-0.814406381	2.148871639	1.326013468	2.146270419	-0.844123514	-0.518924432	1.886828367	-0.767228376	-0.518828165	1.420707913	-0.257470397	-0.585534741	1.15283062	-1.14155391	1.817599673	-0.461324118	-0.060446261	1.292654235	-1.141152155	1.40198282	-1.135331183	2.054713391	-1.592199578	-1.062120575	-2.469491814	-1.135706796	1.87433481	1.250745982	1.589569454	-0.705044283	-1.385429844	-0.521484254	-0.332926921	-0.46758072	-0.568607236	2.218066896	-0.358073824	0.374631359	0.268068889	1.968707273	1.381762422	2.045727768	0.038086007	-0.136738543	-0.328721731	-1.328387412	1.952177344	-0.324123105	1.142727265	-0.980425948	-0.79066574	-0.900844203
GPIX_HUMAN	P14770	Platelet glycoprotein IX OS=Homo sapiens OX=9606 GN=GP9 PE=1 SV=3	3.221	0.4735	0.026775	0	3	1.535861919	-0.827598283	-0.790365044	1.954922225	-0.991821231	1.170924299	-0.830543525	1.39564467	-0.479949727	1.906029545	0.777619978	1.844930308	0.226482957	0.181046726	1.366468346	0.265572453	0.262295821	1.526748474	-2.966771358	-1.422423615	0.28739442	-2.605244787	1.510740219	-1.394015314	-1.172336918	1.011479603	-0.997357237	0.85711954	-0.555289461	-1.054421614	-1.228430915	-1.258454215	-0.952196446	-1.099880225	1.372774593	0.252698692	1.672527555	-1.78735076	-1.060193187	-0.586504468	-0.908473315	-0.53039638	-1.583692838	1.904107919	-1.871461166	-0.599020062	-0.506495327	2.288595991	0.663150243	2.365955913	-0.57987109	-0.155187035	-1.08644262	-2.510343451	1.83018816	-1.337906856	0.850570953	-1.67830003	-2.124075262	-1.638452719
GPNMB_HUMAN	Q14956	Transmembrane glycoprotein NMB OS=Homo sapiens OX=9606 GN=GPNMB PE=1 SV=2	4.293	0.6003	0.004313	0	4	-0.126714738	1.012724441	0.961998733	0.830416162	1.017318399	0.765392867	0.590540877	0.180033991	0.844393077	0.62353765	0.155272918	0.674306514	0.927553605	0.917995676	0.26745168	0.867610089	1.278175496	1.203697879	-0.143080925	-0.13436919	-0.088496861	-0.117674295	-0.110679378	-0.098154127	-0.101157859	-0.094108057	0.907568265	0.455730101	0.915129976	0.559854988	0.895184083	0.998518517	0.851731066	1.029289285	0.477853007	1.159022802	0.097558083	1.081464437	0.734854106	0.583900255	0.797841515	0.893598864	0.382102937	0.661106609	0.656449931	1.161894021	1.065903738	0.722359018	0.543135244	0.677228124	1.181242263	1.236020825	1.187615436	0.912858371	0.528472343	1.033614733	1.31521122	0.573131994	0.579170363	0.791970837
GPV_HUMAN	P40197	Platelet glycoprotein V OS=Homo sapiens OX=9606 GN=GP5 PE=1 SV=1	4.262	0.6805	0.004417	4.821428571	10	1.495991335	-0.490109297	-0.715511982	2.175689373	-0.720442683	1.45417431	-0.864711406	1.545770919	-0.15084528	2.080168456	1.40848656	2.064505273	-0.157098426	-0.098339847	1.377366635	-0.213883957	-0.082921375	1.307077826	-0.976097698	-0.264211274	1.22311299	-0.900373044	1.592981203	0.18577597	0.383691194	1.130227573	-0.151910073	1.895123434	-0.221075386	-0.026017236	-0.779631988	-0.687786658	-1.043903393	-0.485289183	1.491570571	1.299035293	1.31512272	-0.304756763	-0.668523467	-0.827450575	-0.477958951	-0.143265576	-0.879293196	2.642250708	0.05436296	0.020582784	0.230913694	2.351024806	1.595784004	2.332398393	-0.323878514	-0.521221927	0.045221289	-1.921925282	2.214674899	-0.1720562	1.212217575	-1.039332718	-0.26965209	-1.225345719
GPVI_HUMAN	Q9HCN6	Platelet glycoprotein VI OS=Homo sapiens OX=9606 GN=GP6 PE=1 SV=4	4.07	0.5563	0.074997	2.949852507	6	1.525963366	-0.24906725	0.199172044	2.007849975	0.479340334	1.481960392	0.152848273	2.016753313	0.713586474	1.804594858	1.096965137	1.865484631	-0.413874484	0.331170316	1.508379522	0.161882669	0.206536254	1.421766999	0.171843465	-0.19407153	0.800850366	-0.049761705	1.095771336	0.845583986	0.701465999	0.581621565	-0.625491394	2.078535993	-0.10374556	-0.561339396	-1.963105437	-0.930269076	-1.250541446	-0.16903055	1.831372496	1.201085632	1.314840352	-0.421149964	-1.180297484	-0.479891385	-1.040062838	-0.456144171	-1.646105725	2.412463034	-0.164249724	-0.123225539	0.205262665	2.305078296	1.285450627	2.356309245	-0.273498918	-0.285045213	-1.033245212	-1.442436896	1.703392611	-0.760751198	1.045671446	-1.092488487	-0.144079115	-1.294793253
GPX1_HUMAN	P07203	Glutathione peroxidase 1 OS=Homo sapiens OX=9606 GN=GPX1 PE=1 SV=4	5.005	0.6478	0.009879	10.83743842	7	1.569201669	-0.408954708	-0.390588312	1.950478495	0.143582569	1.352041711	-0.367044466	1.774229615	-0.460948843	2.451161824	1.48256613	2.524155025	-0.688291726	-0.086005087	1.946636268	-0.608275226	-0.181120811	2.027516558	-1.729822616	-0.821456461	1.702622257	-1.79166276	2.058820363	-0.506887848	-0.149070737	1.254431961	-0.248985425	1.477204554	-0.564596661	-0.224655126	-1.112931853	-0.945061509	-2.333487233	-0.659242476	2.016651973	1.785032269	1.548424555	-0.911972608	-1.588962517	-0.870828517	-0.630868831	-0.383975765	-1.587339737	2.274216733	-0.300559768	0.471388726	0.605485831	1.9670011	1.490702632	2.064971899	0.205292668	0.28565531	-0.210683078	-1.51769684	2.33171132	-0.623937751	1.310710051	-0.799400888	-0.658632355	-0.939806616
GPX3_HUMAN	P22352	Glutathione peroxidase 3 OS=Homo sapiens OX=9606 GN=GPX3 PE=1 SV=2	4.297	0.6928	0.002367	16.37168142	8	-0.108050854	0.742332677	0.542509754	0.671392533	1.18541596	0.968364458	0.839604128	0.64194749	0.839417664	1.232324617	1.130058464	1.279042706	1.08248372	1.208509641	0.757428346	1.289689804	0.892710804	1.049462952	0.640973598	0.555486251	0.417312052	0.606087145	0.719003718	1.213621519	1.294779546	0.974385836	0.020754903	0.716435883	-0.090743636	0.723339545	0.837837629	0.940752466	1.022431131	1.062520948	0.48399816	0.320163511	-0.220082033	0.535863849	0.230624972	1.079868656	0.434772701	1.386659112	1.056079956	0.348125258	1.053229684	0.767675799	1.91606455	1.197874843	1.274669317	1.299431396	1.385526542	1.002480218	0.108240923	0.532758718	0.116720096	0.243699907	0.945106433	1.306688387	0.701507026	1.048383838
GPX5_HUMAN	O75715	Epididymal secretory glutathione peroxidase OS=Homo sapiens OX=9606 GN=GPX5 PE=1 SV=1	3.353	0.5447	0.002367	4.524886878	1	-0.673508367	0.345174696	-0.373425067	0.284522775	0.565053509	0.191134327	0.070202378	0.158421605	0.738079706	1.225699078	1.317599985	1.383114191	1.591836522	0.402625871	0.413927141	0.106022732	-0.397496129	-0.139602493	-0.262746513	-0.445909561	0.727888789	0.354799874	0.861671881	0.357018125	0.539868974	0.654154981	0.336249913	0.1709462	-0.679208174	1.728208755	0.128823626	1.604909325	0.238357295	0.7415312	-0.453530672	0.782832104	-0.682186444	-0.44830038	0.648211651	0.734029133	1.018167771	0.592962584	0.311333732	0.503470505	1.295838355	1.080358396	1.036740736	0.319237735	1.520874138	0.268233798	0.366220187	0.089710967	0.629348069	0.052240819	1.04024354	0.683260156	0.85047209	0.285414568	0.54582779	0.639831125
GPX6_HUMAN	P59796	Glutathione peroxidase 6 OS=Homo sapiens OX=9606 GN=GPX6 PE=2 SV=2	3.353	0.5447	0.002367	4.524886878	2	-0.673508367	0.345174696	-0.373425067	0.284522775	0.565053509	0.191134327	0.070202378	0.158421605	0.738079706	1.225699078	1.317599985	1.383114191	1.591836522	0.402625871	0.413927141	0.106022732	-0.397496129	-0.139602493	-0.262746513	-0.445909561	0.727888789	0.354799874	0.861671881	0.357018125	0.539868974	0.654154981	0.336249913	0.1709462	-0.679208174	1.728208755	0.128823626	1.604909325	0.238357295	0.7415312	-0.453530672	0.782832104	-0.682186444	-0.44830038	0.648211651	0.734029133	1.018167771	0.592962584	0.311333732	0.503470505	1.295838355	1.080358396	1.036740736	0.319237735	1.520874138	0.268233798	0.366220187	0.089710967	0.682107014	0.189005148	0.978217198	0.707430885	0.844842984	0.324557283	0.592115486	0.658750676
GRAH_HUMAN	P20718	Granzyme H OS=Homo sapiens OX=9606 GN=GZMH PE=1 SV=1	3.143	0.5403	0.106203	0	1	0.191029611	0.924440405	0.935587279	0.684950311	0.768097854	0.920298484	1.017751914	0.298159359	0.610248041	0.666248065	0.974121051	0.811225616	0.528424307	1.26640374	0.325018602	1.121698417	1.217689561	1.209134723	1.285373243	0.710475052	0.320604132	0.944705982	0.456269416	0.397038847	0.535409922	0.945219011	0.884478258	0.762325682	1.04540373	0.79539395	0.824199507	1.098073	0.407903807	0.374726717	0.559883549	0.670533315	0.358000161	1.132558833	1.001712764	0.768622718	0.326017818	0.965522584	0.912875516	0.62856179	1.163949957	1.265863112	1.322345203	0.836000202	1.013780415	0.833716455	0.619120282	1.082665707	0.447251785	1.005073261	0.397168275	0.368320576	0.273563372	0.939976625	0.910656657	0.778177317
GRAP2_HUMAN	O75791	GRB2-related adapter protein 2 OS=Homo sapiens OX=9606 GN=GRAP2 PE=1 SV=1	3.992	0.5292	0.014364	0	7	1.192250436	-0.18637384	0.38483232	1.467631859	-0.129221782	1.188393127	0.256639258	1.208487849	-0.129914298	1.968511442	1.223526469	2.150317161	0.251296899	0.15574065	1.034979872	0.126425084	0.207237647	1.078097529	-0.523867688	-0.477643813	1.244393885	-0.400477348	1.400616478	0.224716766	0.131503185	1.125218316	-1.863444306	-1.992371739	-1.922330271	-1.840750055	-2.009060875	-2.061676747	-1.844178199	-1.952196351	1.419594386	1.304542687	0.970114142	-0.669601769	-0.830366807	-0.537542366	-0.463270179	-0.096645631	-0.409754821	2.396884476	-1.303074982	-0.134096956	-0.07133265	1.939007915	1.248522444	1.990813225	-0.411230178	-0.777670689	0.935782188	1.149018534	0.269310275	0.688866914	0.74098787	1.284860593	1.022841696	1.006678214
GRB2_HUMAN	P62993	Growth factor receptor-bound protein 2 OS=Homo sapiens OX=9606 GN=GRB2 PE=1 SV=1	4.531	0.5863	0.180887	0	6	1.675293137	-1.640571452	-1.253672713	2.172158287	-0.813867339	1.672435703	-2.306479298	1.85875609	-1.118260878	2.082512976	0.902312816	2.120682639	-0.736328394	-0.238600571	1.495076812	-0.604876606	-0.317488324	0.936009086	-1.538591115	-0.59605753	1.476166264	-1.345697478	1.920302941	-0.435330683	0.22517531	1.32969195	-3.410343589	-3.258676134	-3.178027101	-3.205494976	-3.188354451	-3.116993999	-3.204818213	-3.370079514	1.427759783	1.215911403	1.26483451	0.181606505	-0.59880741	-0.223764351	-0.352231411	0.088992706	-0.725846299	2.292989796	-0.313456171	0.339818187	0.419243642	1.804822809	1.192328796	1.829807034	0.057674982	0.232406756	0.072555912	-2.255899657	2.216737161	-0.012404579	1.29057347	-1.223978265	-0.155959198	-0.348386802
GRP2_HUMAN	Q7LDG7	RAS guanyl-releasing protein 2 OS=Homo sapiens OX=9606 GN=RASGRP2 PE=1 SV=1	3.014	0.3869	0.037846	0	5	1.59153614	-0.910516876	-0.642378199	2.168368592	-0.717388871	1.372337076	-0.897617858	1.679618094	-1.144832856	1.609829393	0.941690903	1.572979901	0.666133813	0.072361579	1.724694797	-9.85E-04	0.662272552	1.586027987	-1.654145145	-0.386985212	1.705449601	-2.032957085	1.991099774	-0.556831382	-0.408426498	1.22533468	-0.115112103	1.745740051	-0.091788533	-0.969308572	-1.196181867	-1.244823984	-1.389301367	-0.76934057	1.855065327	1.789985591	1.725875492	-0.509155499	-1.415399233	-1.327684116	-0.803770174	-0.506050812	-1.458508785	2.655593413	-0.397183101	0.675398924	0.282354651	2.044288393	1.566239667	2.119226568	0.206067653	0.052309934	0.314022809	0.265958955	1.700393174	0.512698952	1.013457375	0.299307116	0.132370255	0.375956967
GRP75_HUMAN	P38646	Stress-70 protein, mitochondrial OS=Homo sapiens OX=9606 GN=HSPA9 PE=1 SV=2	5.189	0.6565	0.011292	1.76730486	25	1.505669563	-0.578324511	0.074827307	2.0085395	0.003610329	1.417462891	0.079671815	1.603606755	-0.247759814	1.635302358	0.790009155	1.591365544	0.26356275	0.41392417	1.410442043	0.300052534	0.552265791	1.229632625	-0.88249561	-0.583679325	1.13363098	-0.642679055	1.93774152	0.009917167	0.313792391	1.35070375	-0.584530817	1.771158279	-0.540516695	-0.978675908	-0.656176582	-0.839780617	-1.146988944	-0.530319379	1.83402904	1.204286044	1.280045812	-0.433440983	-1.142362405	-0.46959567	-0.571854602	0.046689818	-1.041095968	2.390691073	-0.873072941	0.121648569	0.355644112	2.135226718	1.133428274	2.276790482	-0.25431928	-0.190716414	-0.242398819	-0.732037952	2.214079217	-0.016402255	1.326497942	-0.963673662	-0.627873156	-0.776460895
GSDMA_HUMAN	Q96QA5	Gasdermin-A OS=Homo sapiens OX=9606 GN=GSDMA PE=1 SV=4	4.596	0.6268	0.064078	0	6	0.430603131	1.119305693	1.113252014	0.997016187	1.059953465	0.673969146	1.048139298	0.462077179	0.475022092	0.185636477	1.110923493	0.081458332	0.686011735	1.006479967	1.308344115	0.637890098	0.835227822	1.185479451	1.058268079	0.181038421	0.799187872	1.15490017	0.310608758	1.271336957	1.073450332	0.179325393	0.317043695	1.668485199	0.527735073	0.075610443	1.624056305	0.582995226	0.234776924	1.231848915	0.303394299	0.156776701	0.278775338	0.536071735	0.287803777	0.965885696	1.244802916	1.642669111	0.506204524	0.422885654	0.26352426	1.078028985	1.669960259	1.40853494	0.911474884	1.094145114	1.453588175	1.735724278	0.642868143	0.860987026	0.070470788	0.428508324	1.225012765	0.441294242	0.896609979	1.453804022
GSHB_HUMAN	P48637	Glutathione synthetase OS=Homo sapiens OX=9606 GN=GSS PE=1 SV=1	3.802	0.561	0.009793	3.58649789	15	0.904397443	0.554477378	0.851363592	1.491770384	0.734488556	1.107824033	0.459628949	1.092847442	0.583957238	1.477998485	0.884109007	1.462176719	0.701743234	0.99594342	1.085250997	0.95665979	0.714446534	1.100017992	0.223029454	0.372148711	0.991578353	0.431533016	1.116996625	0.913365281	1.025745023	0.934149942	0.24016461	1.575016306	0.281220567	0.828632422	0.694455807	0.309370349	0.187914968	0.762539013	0.760050786	0.840356136	0.668409525	0.376797864	0.337801837	0.416431812	0.556740226	0.630563232	0.327403726	1.635195126	1.075303231	0.773238599	1.040629182	1.390918651	1.135242636	1.475531273	0.895595808	0.93297442	0.295219904	0.654392269	1.362851278	0.08661562	0.961879087	0.545030612	0.704079938	0.564070415
GSHR_HUMAN	P00390	Glutathione reductase, mitochondrial OS=Homo sapiens OX=9606 GN=GSR PE=1 SV=2	5.231	0.6043	0.003311	4.214559387	15	1.0015528	0.630749661	0.836209721	1.442360675	1.010893762	1.074550816	0.844593333	1.255316401	0.881110704	1.730010525	0.649978198	1.827676775	0.480593445	0.915264321	1.106999712	0.843605176	0.713794729	1.234273492	-0.035018301	0.318398869	0.922535769	0.110413642	1.420192711	0.736755398	0.9622617	0.892197983	0.380085211	1.455538646	0.352688603	0.685097378	0.571528568	0.269601986	0.598944013	0.620325341	1.157176679	0.805068658	0.706117176	0.353320834	-0.141974709	0.570440553	0.087380942	0.719768494	-0.113054843	2.09375064	0.889292431	0.656193806	1.083265908	1.792601679	0.83549527	1.850035749	0.777099964	0.82919122	0.345242764	0.608530581	1.52069305	0.408706093	1.11889039	0.292424351	0.563101242	0.465832764
GSTK1_HUMAN	Q9Y2Q3	Glutathione S-transferase kappa 1 OS=Homo sapiens OX=9606 GN=GSTK1 PE=1 SV=3	4.568	0.5309	0.204308	0	3	1.799111509	-1.239936092	-0.80471413	2.183835925	-0.66694185	1.503579294	-0.901840363	2.045462461	-1.009290492	1.596302253	0.796989244	1.58604344	0.540704032	0.542376876	1.610379293	0.173514934	0.796639533	1.516819603	-2.645314656	-2.562221528	-2.581987019	-2.418955595	-2.440278366	-2.676473278	-2.644717075	-2.571963618	-2.369332699	-2.547285978	-2.454114479	-2.438767254	-2.471725064	-2.454283415	-2.588190846	-2.684988533	1.343331209	0.987802937	1.266406781	0.465180382	-0.749260565	-0.299237089	-0.145642606	-0.140160643	0.178915647	2.31398244	-1.111789731	-0.004023538	-0.103281131	2.104197638	1.328268457	2.180590718	-0.274051553	-0.424837136	-2.484941908	-2.499573981	-2.40897819	-2.686872821	-2.597184824	-2.406657221	-2.609075389	-2.531236391
GSTM1_HUMAN	P09488	Glutathione S-transferase Mu 1 OS=Homo sapiens OX=9606 GN=GSTM1 PE=1 SV=3	3.867	0.4841	0.191281	0	3	-1.162978855	-1.095863635	-1.113537443	-1.061811494	-1.207918199	-1.101033032	-1.244413328	-1.118850352	-1.051665401	0.814081049	0.96002901	0.79741284	1.398745432	0.791847904	1.202965934	1.116191687	1.148528147	1.561058386	0.12885797	0.847460151	1.593776996	0.284617299	1.319239429	0.989970079	0.932771082	0.713693788	-1.238569033	-1.12955561	-1.06776654	-1.040611788	-1.188162753	-1.092161823	-1.068513257	-1.180160791	1.223849564	1.076684016	1.365140899	1.152079258	0.991137612	0.415521393	1.055669341	1.096010454	1.124499324	2.731667591	-0.303965613	-0.162734886	0.789186231	2.377176808	1.224605223	2.512445588	0.664216093	0.314100577	0.513736696	-0.705588868	2.472071696	0.486808181	1.699209597	-0.090792061	-0.164502921	0.423002717
GSTM2_HUMAN	P28161	Glutathione S-transferase Mu 2 OS=Homo sapiens OX=9606 GN=GSTM2 PE=1 SV=2	3.867	0.4841	0.047206	0	4	1.210969941	0.306472128	0.646103997	0.931155586	0.348069783	1.330693853	0.446391206	1.190452948	0.508636769	0.922090574	0.690197579	1.15091391	1.148347005	1.141587112	1.017875545	1.19734413	0.90107782	1.028011585	0.438094272	0.814163402	1.133681437	0.622809008	0.662620372	1.010445761	1.044226411	1.076142868	-1.215607429	-1.322529079	-1.30678966	-1.209145931	-1.242329448	-1.260089513	-1.192602316	-1.298577362	1.504063284	1.827349135	1.674177485	0.49973402	0.0933536	0.207588573	0.516746831	0.893773048	0.438150584	2.663498925	-0.479219862	-0.473513054	0.693760417	2.225334384	1.106109204	2.23183614	0.263281673	0.120696086	0.281582208	-0.832272988	2.395161555	0.213410901	1.599625273	-0.138559044	-0.269452605	0.529597724
GSTM3_HUMAN	P21266	Glutathione S-transferase Mu 3 OS=Homo sapiens OX=9606 GN=GSTM3 PE=1 SV=3	3.677	0.4766	0.00594	6.222222222	4	1.276158727	0.187254249	0.515741961	0.879868929	0.210275931	1.671587315	0.496257412	1.249996674	0.344320619	0.900933816	0.313739242	0.967534157	0.467640454	0.687548738	1.208275066	0.822095305	0.532500416	1.343871881	0.481384263	0.717808899	0.843175598	0.660122082	0.248339291	0.733409797	0.691047651	0.951979473	-1.303524547	-1.485847621	-1.288108634	-1.433980434	-1.374669799	-1.367483558	-1.327904858	-1.311703323	1.365687807	1.921892922	1.458642263	0.138623355	-0.117613945	0.105464101	0.230503532	0.615097385	-0.220696624	2.313071391	-0.212956619	0.311598338	0.599615848	1.858646266	0.364013439	1.852187306	0.314711752	0.804040371	-0.385931869	-1.144720781	2.216997613	-0.630006083	1.362405804	-0.245463781	-0.521147785	0.732619936
GSTM4_HUMAN	Q03013	Glutathione S-transferase Mu 4 OS=Homo sapiens OX=9606 GN=GSTM4 PE=1 SV=3	3.867	0.4841	0.191281	0	3	-1.111752598	-1.131965164	-1.059987638	-1.115859062	-1.071112215	-1.200610355	-1.101768922	-1.075539025	-1.210414888	0.814081049	0.96002901	0.79741284	1.398745432	0.791847904	1.202965934	1.116191687	1.148528147	1.561058386	0.12885797	0.847460151	1.593776996	0.284617299	1.319239429	0.989970079	0.932771082	0.713693788	-1.08282626	-1.101410106	-1.241970987	-1.06963986	-1.09466557	-1.124364075	-1.076290995	-1.107913597	1.223849564	1.076684016	1.365140899	1.152079258	0.991137612	0.415521393	1.055669341	1.096010454	1.124499324	2.731667591	-0.303965613	-0.162734886	0.789186231	2.377176808	1.224605223	2.512445588	0.664216093	0.314100577	0.513736696	-0.705588868	2.472071696	0.486808181	1.699209597	-0.090792061	-0.164502921	0.423002717
GSTM5_HUMAN	P46439	Glutathione S-transferase Mu 5 OS=Homo sapiens OX=9606 GN=GSTM5 PE=1 SV=3	2.344	0.2894	0.047206	0	1	1.276158727	0.187254249	0.515741961	0.879868929	0.210275931	1.671587315	0.496257412	1.249996674	0.344320619	0.947800637	0.614271826	1.227022862	1.07852301	1.216998762	0.967787983	1.216881783	0.832170109	0.857585603	0.534636143	0.76507523	0.662837962	0.704127206	0.139940307	0.719458378	0.712814466	0.858764555	-1.713920533	-1.93885919	-1.830562715	-1.74327704	-1.940266055	-1.718503207	-1.897546781	-1.779021233	1.644459887	2.131714729	1.826865526	-0.080221572	-0.906004421	0.071906553	0.078023195	0.762261097	-0.189384218	2.565267453	-0.758000613	-1.044847556	0.552895968	1.989194312	0.927488131	1.733480854	-0.562487275	-0.192530222	-0.385931869	-1.144720781	2.216997613	-0.630006083	1.362405804	-0.245463781	-0.521147785	0.732619936
GSTO1_HUMAN	P78417	Glutathione S-transferase omega-1 OS=Homo sapiens OX=9606 GN=GSTO1 PE=1 SV=2	3.937	0.6409	0.034699	9.543568465	13	1.371294398	-0.188140348	-0.121981569	1.321094202	0.14240953	1.686290332	-0.060028383	1.548160241	0.064100004	2.313853163	1.159554537	2.38442335	0.056950993	0.481881251	1.477902374	0.172089262	0.183352867	1.133902043	-0.832142644	-0.201971328	1.23016148	-0.38210885	1.724350232	-0.357882897	-0.039036588	1.418321074	-0.427589592	1.407579037	-0.38275248	-0.097256893	-0.29875079	-0.950688546	-0.518415169	-0.185014914	1.547156422	1.247596294	0.916226119	0.14897014	-0.113198549	0.48214726	-0.350546745	0.745456998	-0.356517899	2.454239819	0.164493549	0.483694761	0.534890511	2.202520498	1.279117968	2.274401171	0.330351945	0.262474843	0.283118077	-0.510032032	2.321520641	0.204106927	1.238581217	-0.518125528	-0.072287974	-0.035902488
GSTP1_HUMAN	P09211	Glutathione S-transferase P OS=Homo sapiens OX=9606 GN=GSTP1 PE=1 SV=2	5.31	0.6656	0.002599	0	6	1.212162686	-1.13684273	-1.060482302	2.542820321	-0.417835484	1.941963279	-0.923962745	1.425618588	-1.094712537	2.503485742	1.351773992	2.551627682	-0.511125499	-0.18267784	1.497923833	-0.749861426	-0.200299316	1.069253291	-0.931614528	-0.597849175	1.37495173	-1.121167744	1.619934977	-0.224938062	-0.03093035	1.637923367	-0.292222505	2.265297635	-0.377467782	-0.573976896	-0.939816183	-1.019568278	-1.224092088	-0.549519434	1.402529795	1.393443637	0.955764605	-0.412810417	-0.860581452	-0.566930276	-0.478226566	0.057813895	-1.068146778	2.602642383	-0.867298141	0.28320486	0.896492044	2.159351176	1.34527983	2.120751554	0.559705677	0.021444065	0.015673305	-0.767771447	2.085679237	-0.469967898	0.955250432	-1.149928028	-0.594789824	-0.628057447
GTPB2_HUMAN	Q9BX10	GTP-binding protein 2 OS=Homo sapiens OX=9606 GN=GTPBP2 PE=1 SV=1	3.284	0.499	0.035851	0	4	1.181628825	0.090960185	0.375330653	1.513218379	0.269576348	0.998133871	0.496322293	1.43564472	-0.165705477	1.566043908	1.331620484	1.866861752	0.342687293	0.440073353	1.653240792	0.439066007	0.822157297	1.503958582	-2.288585733	-2.376714172	-2.570953298	-2.53729101	-2.274021147	-2.404671751	-2.431059698	-2.487577708	-2.277083345	-2.433601566	-2.595375543	-2.471914175	-2.418079585	-2.332989888	-2.379109263	-2.377677677	-2.502006285	-2.329073034	-2.308701326	-2.536617472	-2.520070347	-2.5345871	-2.293426334	-2.383542349	-2.349823369	2.806896487	-1.543563752	-0.182737149	0.15490781	2.295044459	1.804774156	2.301718484	-0.543043358	-1.374704451	-0.094417743	-0.810615433	1.738343093	0.066757799	0.710137764	-0.55329591	-0.352303052	-0.788391314
GTR1_HUMAN	P11166	Solute carrier family 2, facilitated glucose transporter member 1 OS=Homo sapiens OX=9606 GN=SLC2A1 PE=1 SV=2	3.591	0.5459	0.067624	0	6	0.149972237	0.443371635	0.287274686	1.228447905	0.685782925	0.766892612	0.876600866	0.957839765	0.346974126	2.166249591	0.265498317	2.039645102	0.270070277	0.488359816	1.175377969	0.389209711	0.267858578	1.097714153	0.136884742	0.499732089	1.056555185	0.129304755	0.837846537	0.175674496	0.439299966	0.477987102	-0.118495242	1.085039223	0.030047065	0.98250328	0.292039042	0.174211702	0.219248575	0.45657287	0.476561495	0.95624163	-0.061798803	-0.105854663	0.258150241	0.738664771	0.28149117	0.799616678	0.331153661	2.75369953	0.858353512	1.108725651	0.510337856	0.814560572	0.428226679	0.841801901	0.531020071	0.411392794	-0.559289235	-0.538244855	2.691734366	-0.456681472	1.265306694	-0.131397036	-0.123598128	0.742502074
GTR14_HUMAN	Q8TDB8	Solute carrier family 2, facilitated glucose transporter member 14 OS=Homo sapiens OX=9606 GN=SLC2A14 PE=1 SV=1	3.725	0.579	0.059799	2.115384615	2	2.023312333	-2.034661969	-1.027664463	2.158306057	-1.48576142	1.409651009	-4.463431967	2.050034152	-1.731057194	2.563299546	1.293499166	2.584197235	-1.524673588	-1.197455147	2.119000693	-1.672701899	-0.671689956	2.166566617	-2.105075913	0.016227466	1.692440017	-2.667822044	1.786106365	-1.114709988	-0.209266442	0.916441289	-1.271178825	1.690717293	-1.295840602	-2.483076566	-2.930435483	-2.892502363	-3.059322355	-2.149524786	1.557486701	1.639700141	1.866790331	-0.655001118	-0.886791076	-1.535988142	-1.588208202	-0.767640912	-4.231703027	2.558185346	-3.811212653	-0.465589463	-0.215073887	1.987572403	1.127263824	2.030811815	-1.632475522	-1.310241955	-0.870236077	-4.714072937	2.322564595	-0.893382053	1.755344552	-2.412625784	-1.843583567	-2.414887353
GTR3_HUMAN	P11169	Solute carrier family 2, facilitated glucose transporter member 3 OS=Homo sapiens OX=9606 GN=SLC2A3 PE=1 SV=1	4.115	0.6042	0.039174	3.629032258	6	1.980483508	-1.125043741	-0.720775919	2.188429283	-0.863908971	1.438369279	-1.525537238	2.035542673	-1.213996126	2.08383885	1.081511968	2.119746276	-1.171317811	-0.280006059	1.852378244	-0.553379932	-1.064503971	1.996902362	-1.77426668	-0.593387836	1.750495118	-1.94240235	1.91986334	-0.436619057	0.135155362	1.156483501	-1.028459095	1.865179328	-1.022983724	-1.508258534	-1.778097341	-1.97304603	-2.707160529	-1.477780241	1.794353637	1.713682364	1.699553185	-0.539542955	-1.053755774	-1.138306056	-1.095948879	-0.311270082	-1.951585471	2.467204833	-2.65492626	-0.594491813	-0.22152678	2.085902322	1.240398513	2.109098553	-1.412371153	-1.151659335	-0.684051658	-3.862416821	2.150994481	-0.940401995	1.710226431	-2.158321778	-1.886183879	-2.447571239
H11_HUMAN	Q02539	Histone H1.1 OS=Homo sapiens OX=9606 GN=H1-1 PE=1 SV=3	4.088	0.5844	0.154634	0	4	0.008190436	-0.466215853	-0.754423335	1.46517007	-0.916581754	0.75338459	-0.47104045	-0.001940559	-1.10430158	2.255415874	-0.115898988	2.224084014	-0.183116476	-0.010597771	0.525377681	-0.147502292	0.281119584	0.575839075	-0.529919737	-0.560530595	1.778043599	-0.65190371	0.68780228	-0.278979582	-0.063614242	0.777626441	-0.368717135	1.580392457	-0.140191571	-0.452748207	0.007666079	-0.329258644	-0.06196584	0.036809518	0.834957659	1.289280463	0.268826301	0.147456944	-0.668324451	-0.66836893	0.782077392	-0.189909284	-0.011421513	3.351606039	-1.545499817	0.033031407	-1.139300352	1.055008584	-0.401653635	1.22824283	-0.801711944	-0.357758541	-0.871197186	-1.654669867	2.704547407	-1.204748337	0.531728579	-1.677296754	-0.732531875	-0.228090936
H12_HUMAN	P16403	Histone H1.2 OS=Homo sapiens OX=9606 GN=H1-2 PE=1 SV=2	4.088	0.5844	0.012529	0	13	0.070864893	-0.579941748	-0.744235821	1.769917441	-0.889086523	0.957887727	-0.517079633	0.122793737	-1.079959132	2.768615155	-0.330668118	2.772679425	-1.127530502	-0.370302077	0.292207919	-1.047799411	-0.768754064	0.166772809	-1.244716144	-1.277473119	2.043751254	-1.464761953	0.996598538	-1.005368649	-0.567939617	1.06597328	-0.736033964	2.012975714	-0.499277236	-0.512219554	-0.558659151	-0.665502805	-0.553817396	-0.36936328	0.874797837	1.687168225	-0.104904658	-1.141921274	-1.947323309	-2.599951925	-1.315989798	-1.313939495	-1.710639881	3.805607651	-2.568487465	0.235034767	-1.717148021	2.003141765	-0.554733083	2.034618233	-1.569672903	-1.012321598	-0.732438573	-1.203762083	3.024416042	-0.925436364	0.889221516	-1.383962722	-0.802516593	-0.545624426
H13_HUMAN	P16402	Histone H1.3 OS=Homo sapiens OX=9606 GN=H1-3 PE=1 SV=2	4.088	0.5844	0.012529	0	13	0.210748452	-0.596890888	-0.689727203	2.074466609	-0.724114607	1.05264588	-0.546822126	0.306128179	-1.060529266	2.633383287	-0.055865063	2.61753255	-0.432094557	-0.011043945	0.409625604	-0.581743004	-0.33005981	0.267181523	-1.026410921	-1.054810704	2.057242719	-1.3233255	0.981892156	-0.745033683	-0.391183094	0.987654604	-0.584395813	2.050542314	-0.426729505	-0.486093664	-0.39747036	-0.615629508	-0.414613286	-0.281948791	0.94451732	1.954439158	0.212988628	-0.45340125	-1.062251628	-1.285296159	-0.363126472	-1.033238477	-0.906959277	3.644417213	-2.177660999	0.220115732	-2.423921877	1.624952658	-0.428998455	1.734534737	-1.365922307	-1.049316926	-0.937561258	-2.355342139	3.008870141	-1.708489978	0.817461159	-2.139823491	-1.304109956	-0.963993257
H14_HUMAN	P10412	Histone H1.4 OS=Homo sapiens OX=9606 GN=H1-4 PE=1 SV=2	4.088	0.5844	0.001397	0	13	0.053390017	-0.7005439	-0.788099123	1.847262693	-0.839836469	0.991150195	-0.580382618	0.129503203	-1.084130399	2.627605247	0.058332594	2.618571707	-0.216632149	-0.040513826	0.403310889	-0.305433218	-0.402579237	0.29812025	-0.715035226	-0.388210517	1.88493716	-0.613664226	0.876441443	-0.421213734	-0.209548055	0.893328343	-0.736033964	2.012975714	-0.499277236	-0.512219554	-0.558659151	-0.665502805	-0.553817396	-0.36936328	0.86140487	1.645861298	-0.147852452	-1.161651001	-1.921504746	-2.460716925	-1.258976911	-1.250367711	-1.696141481	3.684913024	-1.88425008	0.322365609	-1.18260397	1.855412068	-0.385151533	1.920619204	-1.149020777	-0.880947626	-0.793469656	-1.350338794	3.107587214	-0.956685305	0.993326264	-1.460275111	-0.816270881	-0.322007146
H15_HUMAN	P16401	Histone H1.5 OS=Homo sapiens OX=9606 GN=H1-5 PE=1 SV=3	3.974	0.5383	0.104592	0	10	0.114646108	-0.157441618	-0.576575467	1.445249517	-0.7915565	0.884308145	-0.250279179	0.068106198	-0.904364424	2.597121481	-0.128700642	2.539702148	-0.391730595	-0.240621825	0.553987471	-0.464295553	-0.218639944	0.237408726	-0.364842782	-0.374213172	1.65031231	-0.353158618	1.061495134	0.018968685	0.192763928	1.46969353	-0.406465563	1.722137823	-0.097074503	-0.18716646	-0.055756372	-0.211084102	-0.108599539	-0.080946092	0.860802074	1.60133924	-0.234090904	-1.264400535	-2.182166971	-2.8337135	-1.424632192	-1.31132941	-1.861516222	3.862815416	-2.257675472	0.376492842	-1.314143758	2.144983344	-0.542349535	2.214549654	-1.6025436	-0.985582412	-0.570320757	-1.226156903	3.202264522	-0.79497459	0.957077831	-1.127601654	-0.882640024	-0.325896009
H1T_HUMAN	P22492	Histone H1t OS=Homo sapiens OX=9606 GN=HIST1H1T PE=2 SV=4	4.088	0.5844	0.154634	0	3	-0.139028909	-0.057085746	-0.569550072	0.700570283	-0.734349909	-0.144273458	-0.300172462	-0.252512495	-1.133973352	2.255415874	-0.115898988	2.224084014	-0.183116476	-0.010597771	0.525377681	-0.147502292	0.281119584	0.575839075	-0.529919737	-0.560530595	1.778043599	-0.65190371	0.68780228	-0.278979582	-0.063614242	0.777626441	-0.368717135	1.580392457	-0.140191571	-0.452748207	0.007666079	-0.329258644	-0.06196584	0.036809518	0.834957659	1.289280463	0.268826301	0.147456944	-0.668324451	-0.66836893	0.782077392	-0.189909284	-0.011421513	3.351606039	-1.545499817	0.033031407	-1.139300352	1.055008584	-0.401653635	1.22824283	-0.801711944	-0.357758541	-0.871197186	-1.654669867	2.704547407	-1.204748337	0.531728579	-1.677296754	-0.732531875	-0.228090936
H2A1_HUMAN	P0C0S8	Histone H2A type 1 OS=Homo sapiens OX=9606 GN=H2AC11 PE=1 SV=2	2.49	0.3747	0.015543	0	4	0.199011932	-1.627533412	-1.294809647	1.194528778	-0.524244174	0.068882347	-1.041761502	0.59006656	-0.463731846	0.217801511	-0.498018854	0.509226993	-0.476716711	-0.191630559	0.205226661	0.204044445	-0.478655731	0.130486757	-0.375466699	-0.405412688	2.019597555	-0.224889886	-0.211324787	-1.351294038	-1.036238935	0.061149194	-2.452374123	0.216619046	-2.52301882	-2.09289322	-1.351217113	-2.346900641	-2.595314978	-1.489433296	0.24901805	1.923632909	0.980621848	-0.575003192	-0.746256841	-1.06947137	0.237576625	-0.16361121	-1.375138305	2.150755614	-0.412880778	-0.208695294	-0.220189187	0.98902718	-0.28830561	0.969542312	0.389123765	-0.074761689	0.873141492	1.254309842	1.055821213	0.949847784	0.068091524	0.045042547	-0.113457625	0.016429742
H2A1A_HUMAN	Q96QV6	Histone H2A type 1-A OS=Homo sapiens OX=9606 GN=HIST1H2AA PE=1 SV=3	2.288	0.2698	0.141879	0	3	0.199011932	-1.627533412	-1.294809647	1.194528778	-0.524244174	0.068882347	-1.041761502	0.59006656	-0.463731846	0.217801511	-0.498018854	0.509226993	-0.476716711	-0.191630559	0.205226661	0.204044445	-0.478655731	0.130486757	-0.375466699	-0.405412688	2.019597555	-0.224889886	-0.211324787	-1.351294038	-1.036238935	0.061149194	-2.452374123	0.216619046	-2.52301882	-2.09289322	-1.351217113	-2.346900641	-2.595314978	-1.489433296	0.24901805	1.923632909	0.980621848	-0.575003192	-0.746256841	-1.06947137	0.237576625	-0.16361121	-1.375138305	2.031950886	-0.480145014	-0.310783552	-0.238911971	0.923233167	-0.34604195	0.86851769	0.366406892	-0.10528025	0.873141492	1.254309842	1.055821213	0.949847784	0.068091524	0.045042547	-0.113457625	0.016429742
H2A1B_HUMAN	P04908	Histone H2A type 1-B/E OS=Homo sapiens OX=9606 GN=H2AC4 PE=1 SV=2	2.49	0.3747	0.015543	0	3	0.199011932	-1.627533412	-1.294809647	1.194528778	-0.524244174	0.068882347	-1.041761502	0.59006656	-0.463731846	0.217801511	-0.498018854	0.509226993	-0.476716711	-0.191630559	0.205226661	0.204044445	-0.478655731	0.130486757	-0.375466699	-0.405412688	2.019597555	-0.224889886	-0.211324787	-1.351294038	-1.036238935	0.061149194	-2.452374123	0.216619046	-2.52301882	-2.09289322	-1.351217113	-2.346900641	-2.595314978	-1.489433296	-0.008243165	1.193933888	0.480364942	-0.046798926	-0.022299923	-0.214265947	0.141764362	0.102716361	-0.525424737	2.446889646	0.074058018	0.368427405	0.786713887	1.044756343	-0.081726978	1.227898193	0.450252095	-0.022222445	0.873141492	1.254309842	1.055821213	0.949847784	0.068091524	0.045042547	-0.113457625	0.016429742
H2A1C_HUMAN	Q93077	Histone H2A type 1-C OS=Homo sapiens OX=9606 GN=HIST1H2AC PE=1 SV=3	2.49	0.3747	0.015543	0	4	0.199011932	-1.627533412	-1.294809647	1.194528778	-0.524244174	0.068882347	-1.041761502	0.59006656	-0.463731846	0.217801511	-0.498018854	0.509226993	-0.476716711	-0.191630559	0.205226661	0.204044445	-0.478655731	0.130486757	-0.375466699	-0.405412688	2.019597555	-0.224889886	-0.211324787	-1.351294038	-1.036238935	0.061149194	-2.452374123	0.216619046	-2.52301882	-2.09289322	-1.351217113	-2.346900641	-2.595314978	-1.489433296	0.24901805	1.923632909	0.980621848	-0.575003192	-0.746256841	-1.06947137	0.237576625	-0.16361121	-1.375138305	2.150755614	-0.412880778	-0.208695294	-0.220189187	0.98902718	-0.28830561	0.969542312	0.389123765	-0.074761689	0.873141492	1.254309842	1.055821213	0.949847784	0.068091524	0.045042547	-0.113457625	0.016429742
H2A1D_HUMAN	P20671	Histone H2A type 1-D OS=Homo sapiens OX=9606 GN=H2AC7 PE=1 SV=2	2.49	0.3747	0.015543	0	3	0.199011932	-1.627533412	-1.294809647	1.194528778	-0.524244174	0.068882347	-1.041761502	0.59006656	-0.463731846	0.217801511	-0.498018854	0.509226993	-0.476716711	-0.191630559	0.205226661	0.204044445	-0.478655731	0.130486757	-0.375466699	-0.405412688	2.019597555	-0.224889886	-0.211324787	-1.351294038	-1.036238935	0.061149194	-2.452374123	0.216619046	-2.52301882	-2.09289322	-1.351217113	-2.346900641	-2.595314978	-1.489433296	-0.008243165	1.193933888	0.480364942	-0.046798926	-0.022299923	-0.214265947	0.141764362	0.102716361	-0.525424737	2.446889646	0.074058018	0.368427405	0.786713887	1.044756343	-0.081726978	1.227898193	0.450252095	-0.022222445	0.873141492	1.254309842	1.055821213	0.949847784	0.068091524	0.045042547	-0.113457625	0.016429742
H2A1H_HUMAN	Q96KK5	Histone H2A type 1-H OS=Homo sapiens OX=9606 GN=HIST1H2AH PE=1 SV=3	2.49	0.3747	0.015543	0	4	0.199011932	-1.627533412	-1.294809647	1.194528778	-0.524244174	0.068882347	-1.041761502	0.59006656	-0.463731846	0.217801511	-0.498018854	0.509226993	-0.476716711	-0.191630559	0.205226661	0.204044445	-0.478655731	0.130486757	-0.375466699	-0.405412688	2.019597555	-0.224889886	-0.211324787	-1.351294038	-1.036238935	0.061149194	-2.452374123	0.216619046	-2.52301882	-2.09289322	-1.351217113	-2.346900641	-2.595314978	-1.489433296	0.24901805	1.923632909	0.980621848	-0.575003192	-0.746256841	-1.06947137	0.237576625	-0.16361121	-1.375138305	2.150755614	-0.412880778	-0.208695294	-0.220189187	0.98902718	-0.28830561	0.969542312	0.389123765	-0.074761689	0.873141492	1.254309842	1.055821213	0.949847784	0.068091524	0.045042547	-0.113457625	0.016429742
H2A1J_HUMAN	Q99878	Histone H2A type 1-J OS=Homo sapiens OX=9606 GN=H2AC14 PE=1 SV=3	2.49	0.3747	0.015543	0	4	0.199011932	-1.627533412	-1.294809647	1.194528778	-0.524244174	0.068882347	-1.041761502	0.59006656	-0.463731846	0.217801511	-0.498018854	0.509226993	-0.476716711	-0.191630559	0.205226661	0.204044445	-0.478655731	0.130486757	-0.375466699	-0.405412688	2.019597555	-0.224889886	-0.211324787	-1.351294038	-1.036238935	0.061149194	-2.452374123	0.216619046	-2.52301882	-2.09289322	-1.351217113	-2.346900641	-2.595314978	-1.489433296	0.24901805	1.923632909	0.980621848	-0.575003192	-0.746256841	-1.06947137	0.237576625	-0.16361121	-1.375138305	2.150755614	-0.412880778	-0.208695294	-0.220189187	0.98902718	-0.28830561	0.969542312	0.389123765	-0.074761689	0.873141492	1.254309842	1.055821213	0.949847784	0.068091524	0.045042547	-0.113457625	0.016429742
H2A2A_HUMAN	Q6FI13	Histone H2A type 2-A OS=Homo sapiens OX=9606 GN=HIST2H2AA3 PE=1 SV=3	2.49	0.3747	0.015543	0	4	0.199011932	-1.627533412	-1.294809647	1.194528778	-0.524244174	0.068882347	-1.041761502	0.59006656	-0.463731846	0.217801511	-0.498018854	0.509226993	-0.476716711	-0.191630559	0.205226661	0.204044445	-0.478655731	0.130486757	-0.375466699	-0.405412688	2.019597555	-0.224889886	-0.211324787	-1.351294038	-1.036238935	0.061149194	-2.452374123	0.216619046	-2.52301882	-2.09289322	-1.351217113	-2.346900641	-2.595314978	-1.489433296	0.24901805	1.923632909	0.980621848	-0.575003192	-0.746256841	-1.06947137	0.237576625	-0.16361121	-1.375138305	2.150755614	-0.412880778	-0.208695294	-0.220189187	0.98902718	-0.28830561	0.969542312	0.389123765	-0.074761689	0.873141492	1.254309842	1.055821213	0.949847784	0.068091524	0.045042547	-0.113457625	0.016429742
H2A2B_HUMAN	Q8IUE6	Histone H2A type 2-B OS=Homo sapiens OX=9606 GN=HIST2H2AB PE=1 SV=3	2.288	0.2698	0.141879	0	2	0.199011932	-1.627533412	-1.294809647	1.194528778	-0.524244174	0.068882347	-1.041761502	0.59006656	-0.463731846	0.217801511	-0.498018854	0.509226993	-0.476716711	-0.191630559	0.205226661	0.204044445	-0.478655731	0.130486757	-0.375466699	-0.405412688	2.019597555	-0.224889886	-0.211324787	-1.351294038	-1.036238935	0.061149194	-2.452374123	0.216619046	-2.52301882	-2.09289322	-1.351217113	-2.346900641	-2.595314978	-1.489433296	0.24901805	1.923632909	0.980621848	-0.575003192	-0.746256841	-1.06947137	0.237576625	-0.16361121	-1.375138305	2.026991631	-0.518801817	-0.415778337	-0.216677366	0.937214546	-0.335813128	0.864119703	0.35432846	-0.127965782	0.873141492	1.254309842	1.055821213	0.949847784	0.068091524	0.045042547	-0.113457625	0.016429742
H2A2C_HUMAN	Q16777	Histone H2A type 2-C OS=Homo sapiens OX=9606 GN=HIST2H2AC PE=1 SV=4	2.49	0.3747	0.015543	0	4	0.199011932	-1.627533412	-1.294809647	1.194528778	-0.524244174	0.068882347	-1.041761502	0.59006656	-0.463731846	0.217801511	-0.498018854	0.509226993	-0.476716711	-0.191630559	0.205226661	0.204044445	-0.478655731	0.130486757	-0.375466699	-0.405412688	2.019597555	-0.224889886	-0.211324787	-1.351294038	-1.036238935	0.061149194	-2.452374123	0.216619046	-2.52301882	-2.09289322	-1.351217113	-2.346900641	-2.595314978	-1.489433296	0.24901805	1.923632909	0.980621848	-0.575003192	-0.746256841	-1.06947137	0.237576625	-0.16361121	-1.375138305	2.150755614	-0.412880778	-0.208695294	-0.220189187	0.98902718	-0.28830561	0.969542312	0.389123765	-0.074761689	0.873141492	1.254309842	1.055821213	0.949847784	0.068091524	0.045042547	-0.113457625	0.016429742
H2A3_HUMAN	Q7L7L0	Histone H2A type 3 OS=Homo sapiens OX=9606 GN=HIST3H2A PE=1 SV=3	2.49	0.3747	0.015543	0	3	0.199011932	-1.627533412	-1.294809647	1.194528778	-0.524244174	0.068882347	-1.041761502	0.59006656	-0.463731846	0.217801511	-0.498018854	0.509226993	-0.476716711	-0.191630559	0.205226661	0.204044445	-0.478655731	0.130486757	-0.375466699	-0.405412688	2.019597555	-0.224889886	-0.211324787	-1.351294038	-1.036238935	0.061149194	-2.452374123	0.216619046	-2.52301882	-2.09289322	-1.351217113	-2.346900641	-2.595314978	-1.489433296	-0.008243165	1.193933888	0.480364942	-0.046798926	-0.022299923	-0.214265947	0.141764362	0.102716361	-0.525424737	2.446889646	0.074058018	0.368427405	0.786713887	1.044756343	-0.081726978	1.227898193	0.450252095	-0.022222445	0.873141492	1.254309842	1.055821213	0.949847784	0.068091524	0.045042547	-0.113457625	0.016429742
H2AJ_HUMAN	Q9BTM1	Histone H2A.J OS=Homo sapiens OX=9606 GN=H2AFJ PE=1 SV=1	2.49	0.3747	0.015543	0	4	0.199011932	-1.627533412	-1.294809647	1.194528778	-0.524244174	0.068882347	-1.041761502	0.59006656	-0.463731846	0.217801511	-0.498018854	0.509226993	-0.476716711	-0.191630559	0.205226661	0.204044445	-0.478655731	0.130486757	-0.375466699	-0.405412688	2.019597555	-0.224889886	-0.211324787	-1.351294038	-1.036238935	0.061149194	-2.452374123	0.216619046	-2.52301882	-2.09289322	-1.351217113	-2.346900641	-2.595314978	-1.489433296	0.24901805	1.923632909	0.980621848	-0.575003192	-0.746256841	-1.06947137	0.237576625	-0.16361121	-1.375138305	2.150755614	-0.412880778	-0.208695294	-0.220189187	0.98902718	-0.28830561	0.969542312	0.389123765	-0.074761689	0.873141492	1.254309842	1.055821213	0.949847784	0.068091524	0.045042547	-0.113457625	0.016429742
H2AX_HUMAN	P16104	Histone H2AX OS=Homo sapiens OX=9606 GN=H2AFX PE=1 SV=2	2.288	0.2698	0.141879	0	2	0.199011932	-1.627533412	-1.294809647	1.194528778	-0.524244174	0.068882347	-1.041761502	0.59006656	-0.463731846	0.217801511	-0.498018854	0.509226993	-0.476716711	-0.191630559	0.205226661	0.204044445	-0.478655731	0.130486757	-0.375466699	-0.405412688	2.019597555	-0.224889886	-0.211324787	-1.351294038	-1.036238935	0.061149194	-2.452374123	0.216619046	-2.52301882	-2.09289322	-1.351217113	-2.346900641	-2.595314978	-1.489433296	-0.008243165	1.193933888	0.480364942	-0.046798926	-0.022299923	-0.214265947	0.141764362	0.102716361	-0.525424737	2.033027947	-0.043753186	0.169713843	0.916812071	0.745603182	-0.271015082	0.871704857	0.363407724	-0.148337818	0.873141492	1.254309842	1.055821213	0.949847784	0.068091524	0.045042547	-0.113457625	0.016429742
H2B1A_HUMAN	Q96A08	Histone H2B type 1-A OS=Homo sapiens OX=9606 GN=H2BC1 PE=1 SV=3	2.796	0.4674	0.143916	0	3	0.6779721	-2.599957359	-0.689230875	0.92212335	-0.316237628	-0.002005482	-0.554803516	0.540461221	-0.259590619	0.368063545	-1.054476698	0.429400677	-1.781181481	-1.210164589	0.269824404	-0.20497501	-1.441911154	0.055932465	-0.635237604	-0.638826003	2.462734691	-0.412297252	0.051235809	-0.779839575	-0.599256019	0.040143014	-2.673409429	0.296361703	-2.224645467	-1.988974501	-1.793025782	-2.716534531	-2.728135475	-1.208276883	0.588928632	1.200615441	1.235513003	-0.431912455	-0.360782347	-0.647127438	-0.005855616	-0.108321846	-0.309976004	1.545921829	-1.056322769	-0.707837196	-1.346839336	0.095197008	-1.270293498	0.540890988	0.004581582	-0.305965212	-0.615474028	0.169303688	2.042022414	-1.799852938	0.489477731	-1.546456636	-0.22722745	0.430134729
H2B1B_HUMAN	P33778	Histone H2B type 1-B OS=Homo sapiens OX=9606 GN=HIST1H2BB PE=1 SV=2	2.796	0.4674	0.143916	0	5	0.754682976	-2.470587662	-0.829530122	0.983670008	-0.310428046	0.016845012	-0.698830651	0.547887723	-0.353008409	0.395456812	-1.043834124	0.452876186	-1.475979419	-1.040603466	0.409680944	-0.206917918	-1.053438504	0.171295461	-0.635237604	-0.638826003	2.462734691	-0.412297252	0.051235809	-0.779839575	-0.599256019	0.040143014	-2.673409429	0.296361703	-2.224645467	-1.988974501	-1.793025782	-2.716534531	-2.728135475	-1.208276883	0.588928632	1.200615441	1.235513003	-0.431912455	-0.360782347	-0.647127438	-0.005855616	-0.108321846	-0.309976004	1.52317893	-0.950991729	-0.602334524	-1.109731593	0.132332418	-1.093158275	0.55161356	0.052784625	-0.21796691	-0.615474028	0.169303688	2.042022414	-1.799852938	0.489477731	-1.546456636	-0.22722745	0.430134729
H2B1C_HUMAN	P62807	Histone H2B type 1-C/E/F/G/I OS=Homo sapiens OX=9606 GN=H2BC4 PE=1 SV=4	3.078	0.4935	0.143916	0	5	0.753388155	-2.294444167	-0.776268503	0.986909102	-0.282124473	0.04214541	-0.602591511	0.544830001	-0.31671018	0.38285107	-1.006721974	0.451041297	-1.345808017	-0.942504388	0.405482646	-0.162034134	-1.010215926	0.224020036	-0.619701341	-0.62761417	2.447614845	-0.395563258	0.083586629	-0.729764939	-0.561726	0.058533941	-2.322837957	0.316376202	-1.959941458	-1.738896091	-1.583255828	-2.285909795	-2.298092248	-1.042170534	0.588928632	1.200615441	1.235513003	-0.431912455	-0.360782347	-0.647127438	-0.005855616	-0.108321846	-0.309976004	1.576892723	-1.058111893	-0.725102204	-1.279286705	0.175924041	-1.243090412	0.579930074	-0.037555258	-0.286738821	-0.511305777	0.213690785	1.884847701	-1.519040608	0.50248511	-1.246111433	-0.157642063	0.419300798
H2B1D_HUMAN	P58876	Histone H2B type 1-D OS=Homo sapiens OX=9606 GN=HIST1H2BD PE=1 SV=2	3.078	0.4935	0.143916	0	5	0.753388155	-2.294444167	-0.776268503	0.986909102	-0.282124473	0.04214541	-0.602591511	0.544830001	-0.31671018	0.38285107	-1.006721974	0.451041297	-1.345808017	-0.942504388	0.405482646	-0.162034134	-1.010215926	0.224020036	-0.619701341	-0.62761417	2.447614845	-0.395563258	0.083586629	-0.729764939	-0.561726	0.058533941	-2.322837957	0.316376202	-1.959941458	-1.738896091	-1.583255828	-2.285909795	-2.298092248	-1.042170534	0.588928632	1.200615441	1.235513003	-0.431912455	-0.360782347	-0.647127438	-0.005855616	-0.108321846	-0.309976004	1.576892723	-1.058111893	-0.725102204	-1.279286705	0.175924041	-1.243090412	0.579930074	-0.037555258	-0.286738821	-0.511305777	0.213690785	1.884847701	-1.519040608	0.50248511	-1.246111433	-0.157642063	0.419300798
H2B1H_HUMAN	Q93079	Histone H2B type 1-H OS=Homo sapiens OX=9606 GN=HIST1H2BH PE=1 SV=3	3.078	0.4935	0.143916	0	5	0.753388155	-2.294444167	-0.776268503	0.986909102	-0.282124473	0.04214541	-0.602591511	0.544830001	-0.31671018	0.38285107	-1.006721974	0.451041297	-1.345808017	-0.942504388	0.405482646	-0.162034134	-1.010215926	0.224020036	-0.619701341	-0.62761417	2.447614845	-0.395563258	0.083586629	-0.729764939	-0.561726	0.058533941	-2.322837957	0.316376202	-1.959941458	-1.738896091	-1.583255828	-2.285909795	-2.298092248	-1.042170534	0.588928632	1.200615441	1.235513003	-0.431912455	-0.360782347	-0.647127438	-0.005855616	-0.108321846	-0.309976004	1.576892723	-1.058111893	-0.725102204	-1.279286705	0.175924041	-1.243090412	0.579930074	-0.037555258	-0.286738821	-0.511305777	0.213690785	1.884847701	-1.519040608	0.50248511	-1.246111433	-0.157642063	0.419300798
H2B1J_HUMAN	P06899	Histone H2B type 1-J OS=Homo sapiens OX=9606 GN=H2BC11 PE=1 SV=3	2.796	0.4674	0.143916	0	5	0.754682976	-2.470587662	-0.829530122	0.983670008	-0.310428046	0.016845012	-0.698830651	0.547887723	-0.353008409	0.395456812	-1.043834124	0.452876186	-1.475979419	-1.040603466	0.409680944	-0.206917918	-1.053438504	0.171295461	-0.635237604	-0.638826003	2.462734691	-0.412297252	0.051235809	-0.779839575	-0.599256019	0.040143014	-2.673409429	0.296361703	-2.224645467	-1.988974501	-1.793025782	-2.716534531	-2.728135475	-1.208276883	0.588928632	1.200615441	1.235513003	-0.431912455	-0.360782347	-0.647127438	-0.005855616	-0.108321846	-0.309976004	1.52317893	-0.950991729	-0.602334524	-1.109731593	0.132332418	-1.093158275	0.55161356	0.052784625	-0.21796691	-0.615474028	0.169303688	2.042022414	-1.799852938	0.489477731	-1.546456636	-0.22722745	0.430134729
H2B1K_HUMAN	O60814	Histone H2B type 1-K OS=Homo sapiens OX=9606 GN=H2BC12 PE=1 SV=3	3.078	0.4935	0.143916	0	5	0.753388155	-2.294444167	-0.776268503	0.986909102	-0.282124473	0.04214541	-0.602591511	0.544830001	-0.31671018	0.38285107	-1.006721974	0.451041297	-1.345808017	-0.942504388	0.405482646	-0.162034134	-1.010215926	0.224020036	-0.619701341	-0.62761417	2.447614845	-0.395563258	0.083586629	-0.729764939	-0.561726	0.058533941	-2.322837957	0.316376202	-1.959941458	-1.738896091	-1.583255828	-2.285909795	-2.298092248	-1.042170534	0.588928632	1.200615441	1.235513003	-0.431912455	-0.360782347	-0.647127438	-0.005855616	-0.108321846	-0.309976004	1.576892723	-1.058111893	-0.725102204	-1.279286705	0.175924041	-1.243090412	0.579930074	-0.037555258	-0.286738821	-0.511305777	0.213690785	1.884847701	-1.519040608	0.50248511	-1.246111433	-0.157642063	0.419300798
H2B1L_HUMAN	Q99880	Histone H2B type 1-L OS=Homo sapiens OX=9606 GN=H2BC13 PE=1 SV=3	3.078	0.4935	0.143916	0	5	0.753388155	-2.294444167	-0.776268503	0.986909102	-0.282124473	0.04214541	-0.602591511	0.544830001	-0.31671018	0.38285107	-1.006721974	0.451041297	-1.345808017	-0.942504388	0.405482646	-0.162034134	-1.010215926	0.224020036	-0.619701341	-0.62761417	2.447614845	-0.395563258	0.083586629	-0.729764939	-0.561726	0.058533941	-2.322837957	0.316376202	-1.959941458	-1.738896091	-1.583255828	-2.285909795	-2.298092248	-1.042170534	0.588928632	1.200615441	1.235513003	-0.431912455	-0.360782347	-0.647127438	-0.005855616	-0.108321846	-0.309976004	1.576892723	-1.058111893	-0.725102204	-1.279286705	0.175924041	-1.243090412	0.579930074	-0.037555258	-0.286738821	-0.511305777	0.213690785	1.884847701	-1.519040608	0.50248511	-1.246111433	-0.157642063	0.419300798
H2B1M_HUMAN	Q99879	Histone H2B type 1-M OS=Homo sapiens OX=9606 GN=H2BC14 PE=1 SV=3	3.078	0.4935	0.143916	0	5	0.753388155	-2.294444167	-0.776268503	0.986909102	-0.282124473	0.04214541	-0.602591511	0.544830001	-0.31671018	0.38285107	-1.006721974	0.451041297	-1.345808017	-0.942504388	0.405482646	-0.162034134	-1.010215926	0.224020036	-0.619701341	-0.62761417	2.447614845	-0.395563258	0.083586629	-0.729764939	-0.561726	0.058533941	-2.322837957	0.316376202	-1.959941458	-1.738896091	-1.583255828	-2.285909795	-2.298092248	-1.042170534	0.588928632	1.200615441	1.235513003	-0.431912455	-0.360782347	-0.647127438	-0.005855616	-0.108321846	-0.309976004	1.576892723	-1.058111893	-0.725102204	-1.279286705	0.175924041	-1.243090412	0.579930074	-0.037555258	-0.286738821	-0.511305777	0.213690785	1.884847701	-1.519040608	0.50248511	-1.246111433	-0.157642063	0.419300798
H2B1N_HUMAN	Q99877	Histone H2B type 1-N OS=Homo sapiens OX=9606 GN=H2BC15 PE=1 SV=3	3.078	0.4935	0.143916	0	5	0.753388155	-2.294444167	-0.776268503	0.986909102	-0.282124473	0.04214541	-0.602591511	0.544830001	-0.31671018	0.38285107	-1.006721974	0.451041297	-1.345808017	-0.942504388	0.405482646	-0.162034134	-1.010215926	0.224020036	-0.619701341	-0.62761417	2.447614845	-0.395563258	0.083586629	-0.729764939	-0.561726	0.058533941	-2.322837957	0.316376202	-1.959941458	-1.738896091	-1.583255828	-2.285909795	-2.298092248	-1.042170534	0.588928632	1.200615441	1.235513003	-0.431912455	-0.360782347	-0.647127438	-0.005855616	-0.108321846	-0.309976004	1.576892723	-1.058111893	-0.725102204	-1.279286705	0.175924041	-1.243090412	0.579930074	-0.037555258	-0.286738821	-0.511305777	0.213690785	1.884847701	-1.519040608	0.50248511	-1.246111433	-0.157642063	0.419300798
H2B1O_HUMAN	P23527	Histone H2B type 1-O OS=Homo sapiens OX=9606 GN=HIST1H2BO PE=1 SV=3	2.796	0.4674	0.143916	0	5	0.754682976	-2.470587662	-0.829530122	0.983670008	-0.310428046	0.016845012	-0.698830651	0.547887723	-0.353008409	0.395456812	-1.043834124	0.452876186	-1.475979419	-1.040603466	0.409680944	-0.206917918	-1.053438504	0.171295461	-0.635237604	-0.638826003	2.462734691	-0.412297252	0.051235809	-0.779839575	-0.599256019	0.040143014	-2.673409429	0.296361703	-2.224645467	-1.988974501	-1.793025782	-2.716534531	-2.728135475	-1.208276883	0.588928632	1.200615441	1.235513003	-0.431912455	-0.360782347	-0.647127438	-0.005855616	-0.108321846	-0.309976004	1.52317893	-0.950991729	-0.602334524	-1.109731593	0.132332418	-1.093158275	0.55161356	0.052784625	-0.21796691	-0.615474028	0.169303688	2.042022414	-1.799852938	0.489477731	-1.546456636	-0.22722745	0.430134729
H2B2E_HUMAN	Q16778	Histone H2B type 2-E OS=Homo sapiens OX=9606 GN=HIST2H2BE PE=1 SV=3	2.796	0.4674	0.143916	0	5	0.754682976	-2.470587662	-0.829530122	0.983670008	-0.310428046	0.016845012	-0.698830651	0.547887723	-0.353008409	0.395456812	-1.043834124	0.452876186	-1.475979419	-1.040603466	0.409680944	-0.206917918	-1.053438504	0.171295461	-0.635237604	-0.638826003	2.462734691	-0.412297252	0.051235809	-0.779839575	-0.599256019	0.040143014	-2.673409429	0.296361703	-2.224645467	-1.988974501	-1.793025782	-2.716534531	-2.728135475	-1.208276883	0.588928632	1.200615441	1.235513003	-0.431912455	-0.360782347	-0.647127438	-0.005855616	-0.108321846	-0.309976004	1.52317893	-0.950991729	-0.602334524	-1.109731593	0.132332418	-1.093158275	0.55161356	0.052784625	-0.21796691	-0.615474028	0.169303688	2.042022414	-1.799852938	0.489477731	-1.546456636	-0.22722745	0.430134729
H2B2F_HUMAN	Q5QNW6	Histone H2B type 2-F OS=Homo sapiens OX=9606 GN=HIST2H2BF PE=1 SV=3	3.078	0.4935	0.143916	0	5	0.753388155	-2.294444167	-0.776268503	0.986909102	-0.282124473	0.04214541	-0.602591511	0.544830001	-0.31671018	0.38285107	-1.006721974	0.451041297	-1.345808017	-0.942504388	0.405482646	-0.162034134	-1.010215926	0.224020036	-0.619701341	-0.62761417	2.447614845	-0.395563258	0.083586629	-0.729764939	-0.561726	0.058533941	-2.322837957	0.316376202	-1.959941458	-1.738896091	-1.583255828	-2.285909795	-2.298092248	-1.042170534	0.588928632	1.200615441	1.235513003	-0.431912455	-0.360782347	-0.647127438	-0.005855616	-0.108321846	-0.309976004	1.576892723	-1.058111893	-0.725102204	-1.279286705	0.175924041	-1.243090412	0.579930074	-0.037555258	-0.286738821	-0.511305777	0.213690785	1.884847701	-1.519040608	0.50248511	-1.246111433	-0.157642063	0.419300798
H2B3B_HUMAN	Q8N257	Histone H2B type 3-B OS=Homo sapiens OX=9606 GN=HIST3H2BB PE=1 SV=3	2.796	0.4674	0.143916	0	5	0.754682976	-2.470587662	-0.829530122	0.983670008	-0.310428046	0.016845012	-0.698830651	0.547887723	-0.353008409	0.395456812	-1.043834124	0.452876186	-1.475979419	-1.040603466	0.409680944	-0.206917918	-1.053438504	0.171295461	-0.635237604	-0.638826003	2.462734691	-0.412297252	0.051235809	-0.779839575	-0.599256019	0.040143014	-2.673409429	0.296361703	-2.224645467	-1.988974501	-1.793025782	-2.716534531	-2.728135475	-1.208276883	0.588928632	1.200615441	1.235513003	-0.431912455	-0.360782347	-0.647127438	-0.005855616	-0.108321846	-0.309976004	1.52317893	-0.950991729	-0.602334524	-1.109731593	0.132332418	-1.093158275	0.55161356	0.052784625	-0.21796691	-0.615474028	0.169303688	2.042022414	-1.799852938	0.489477731	-1.546456636	-0.22722745	0.430134729
H2BFS_HUMAN	P57053	Histone H2B type F-S OS=Homo sapiens OX=9606 GN=H2BFS PE=1 SV=2	3.078	0.4935	0.143916	0	4	0.680261114	-2.357478763	-0.635266855	0.929546351	-0.280376262	0.031029601	-0.452458425	0.536982396	-0.221457945	0.348554332	-0.981245997	0.436798648	-1.318698704	-0.92928987	0.303133047	-0.122816068	-1.075981969	0.15431412	-0.619701341	-0.62761417	2.447614845	-0.395563258	0.083586629	-0.729764939	-0.561726	0.058533941	-2.322837957	0.316376202	-1.959941458	-1.738896091	-1.583255828	-2.285909795	-2.298092248	-1.042170534	0.588928632	1.200615441	1.235513003	-0.431912455	-0.360782347	-0.647127438	-0.005855616	-0.108321846	-0.309976004	1.576892723	-1.058111893	-0.725102204	-1.279286705	0.175924041	-1.243090412	0.579930074	-0.037555258	-0.286738821	-0.511305777	0.213690785	1.884847701	-1.519040608	0.50248511	-1.246111433	-0.157642063	0.419300798
H31_HUMAN	P68431	Histone H3.1 OS=Homo sapiens OX=9606 GN=H3C1 PE=1 SV=2	2.451	0.3193	0.206119	0	3	-0.074510467	-1.472636392	-1.756406359	1.833265885	-2.188393186	1.34852942	-1.473733369	0.468865471	-1.058199224	0.64299556	-0.039515197	0.82173423	-0.607200158	-0.080164154	0.333076325	0.417850066	0.021334151	0.453410662	0.528775059	-0.309365702	2.09116785	0.627435285	0.53228434	-0.027387265	-0.044061043	0.972284481	-0.401986478	-0.268593145	-0.532790002	-0.707217061	-0.401993764	1.06314464	-0.482386331	0.704223458	-0.274201042	1.513014269	0.96203811	-0.559022436	-0.403869385	-0.885960006	0.17926341	0.301615099	-0.427688891	2.516771072	-0.985716696	0.038885749	-0.96654138	1.364051492	-1.231706458	1.690709494	-0.425980536	-0.354181413	-0.179271158	-0.672998459	2.7817546	-0.802669891	1.150737501	-1.818468273	-0.669131352	-0.229940397
H31T_HUMAN	Q16695	Histone H3.1t OS=Homo sapiens OX=9606 GN=HIST3H3 PE=1 SV=3	2.451	0.3193	0.206119	0	3	-0.074510467	-1.472636392	-1.756406359	1.833265885	-2.188393186	1.34852942	-1.473733369	0.468865471	-1.058199224	0.64299556	-0.039515197	0.82173423	-0.607200158	-0.080164154	0.333076325	0.417850066	0.021334151	0.453410662	0.528775059	-0.309365702	2.09116785	0.627435285	0.53228434	-0.027387265	-0.044061043	0.972284481	-0.401986478	-0.268593145	-0.532790002	-0.707217061	-0.401993764	1.06314464	-0.482386331	0.704223458	-0.274201042	1.513014269	0.96203811	-0.559022436	-0.403869385	-0.885960006	0.17926341	0.301615099	-0.427688891	2.516771072	-0.985716696	0.038885749	-0.96654138	1.364051492	-1.231706458	1.690709494	-0.425980536	-0.354181413	-0.179271158	-0.672998459	2.7817546	-0.802669891	1.150737501	-1.818468273	-0.669131352	-0.229940397
H32_HUMAN	Q71DI3	Histone H3.2 OS=Homo sapiens OX=9606 GN=HIST2H3A PE=1 SV=3	2.451	0.3193	0.206119	0	3	-0.074510467	-1.472636392	-1.756406359	1.833265885	-2.188393186	1.34852942	-1.473733369	0.468865471	-1.058199224	0.64299556	-0.039515197	0.82173423	-0.607200158	-0.080164154	0.333076325	0.417850066	0.021334151	0.453410662	0.528775059	-0.309365702	2.09116785	0.627435285	0.53228434	-0.027387265	-0.044061043	0.972284481	-0.401986478	-0.268593145	-0.532790002	-0.707217061	-0.401993764	1.06314464	-0.482386331	0.704223458	-0.274201042	1.513014269	0.96203811	-0.559022436	-0.403869385	-0.885960006	0.17926341	0.301615099	-0.427688891	2.516771072	-0.985716696	0.038885749	-0.96654138	1.364051492	-1.231706458	1.690709494	-0.425980536	-0.354181413	-0.179271158	-0.672998459	2.7817546	-0.802669891	1.150737501	-1.818468273	-0.669131352	-0.229940397
H33_HUMAN	P84243	Histone H3.3 OS=Homo sapiens OX=9606 GN=H3-3A PE=1 SV=2	2.451	0.3193	0.206119	0	3	-0.074510467	-1.472636392	-1.756406359	1.833265885	-2.188393186	1.34852942	-1.473733369	0.468865471	-1.058199224	0.64299556	-0.039515197	0.82173423	-0.607200158	-0.080164154	0.333076325	0.417850066	0.021334151	0.453410662	0.528775059	-0.309365702	2.09116785	0.627435285	0.53228434	-0.027387265	-0.044061043	0.972284481	-0.401986478	-0.268593145	-0.532790002	-0.707217061	-0.401993764	1.06314464	-0.482386331	0.704223458	-0.274201042	1.513014269	0.96203811	-0.559022436	-0.403869385	-0.885960006	0.17926341	0.301615099	-0.427688891	2.516771072	-0.985716696	0.038885749	-0.96654138	1.364051492	-1.231706458	1.690709494	-0.425980536	-0.354181413	-0.179271158	-0.672998459	2.7817546	-0.802669891	1.150737501	-1.818468273	-0.669131352	-0.229940397
H3C_HUMAN	Q6NXT2	Histone H3.3C OS=Homo sapiens OX=9606 GN=H3F3C PE=1 SV=3	2.451	0.2911	0.654208	0	2	-0.074510467	-1.472636392	-1.756406359	1.833265885	-2.188393186	1.34852942	-1.473733369	0.468865471	-1.058199224	1.824741265	-0.046396388	1.910120533	-0.59744613	-0.116600306	0.38368829	-0.071901018	-0.604728208	0.264468805	0.528775059	-0.309365702	2.09116785	0.627435285	0.53228434	-0.027387265	-0.044061043	0.972284481	-4.37235343	-4.411318597	-4.297940446	-4.564140548	-4.5398626	-4.584221661	-4.660063285	-4.632927707	-0.179527021	1.63430264	0.342809667	0.024698911	0.138792017	-0.325352302	0.331421199	0.093870729	-0.007991098	3.322947634	-0.986138355	0.409533733	-1.145737677	2.059134616	-0.863954511	2.259788375	-0.872439995	-0.350791589	-0.602394408	-6.06021158	3.299083476	-1.741231791	1.317158429	-2.587343062	-1.033382575	-1.429871633
H4_HUMAN	P62805	Histone H4 OS=Homo sapiens OX=9606 GN=H4C1 PE=1 SV=2	3.634	0.5628	0.008701	7.766990291	5	1.343112589	-0.976648779	-0.520905081	1.065666236	-0.232752425	0.086161763	-0.488692168	0.689729641	-0.225414587	0.174685282	-0.660201578	0.102975683	-0.917239465	-0.49214287	0.724276927	-0.13566734	-0.387431204	0.430112583	-1.115532322	-1.006746166	2.569883053	-0.450107162	0.091767224	-0.914377986	-0.480482658	-0.400587538	-1.509479473	0.29373058	-1.474148767	-0.944520769	-0.83514243	-1.38444835	-1.274491857	-0.632876228	0.407378139	1.545318328	1.334984941	-0.858553278	-0.662546491	-1.277830355	0.121025767	0.854264247	-0.576079145	1.300222384	-0.362255109	-0.155935612	-0.4025757	0.252170967	-0.517935958	1.142190104	0.147306311	0.078294018	0.250120736	0.060303754	1.228279676	0.148163239	0.583766734	-0.685034718	0.042075679	0.183571071
H90B2_HUMAN	Q58FF8	Putative heat shock protein HSP 90-beta 2 OS=Homo sapiens OX=9606 GN=HSP90AB2P PE=1 SV=2	4.071	0.5066	0.014879	0	6	1.332675414	-0.978210905	-1.168105505	1.955513975	-0.666569185	1.457281713	-0.881043472	1.602529885	-0.588806928	1.892943619	1.027689965	1.910519006	-0.400569168	-0.327489338	1.366847186	-0.613442939	-0.505431783	1.030792616	-1.311950016	-0.679076426	1.729638095	-1.08410177	1.631601586	-0.622561585	-0.075786824	1.233376414	-0.030657943	1.518568987	-0.012777294	-0.386655198	-0.406467731	-0.555275775	-0.598595951	-0.146901599	1.476560778	1.810719343	1.251188385	-0.514624777	-1.16568613	-0.613266056	-0.235379259	0.697617502	-0.855155188	2.911894047	-0.075327499	0.312790435	0.010808439	2.037951782	1.321199787	2.208591695	0.116314359	-0.295851052	-0.093971089	-2.296197981	2.519968135	-0.169101815	1.362429584	-1.098701755	-0.373953289	-0.865794313
H90B3_HUMAN	Q58FF7	Putative heat shock protein HSP 90-beta-3 OS=Homo sapiens OX=9606 GN=HSP90AB3P PE=5 SV=1	3.672	0.4925	0.014879	1.842546064	9	1.045091851	-0.249208467	-0.654599758	1.702052268	-0.392566627	1.272957052	-0.151567052	1.366780909	-0.336746505	1.628267787	1.030747154	1.697794012	0.468361041	0.207024889	1.154117847	0.161308316	-0.009713517	0.921033393	-0.683667398	-0.493625241	1.751484914	-0.711684133	1.635234062	-0.10799796	0.179615068	1.273010322	-2.401560258	-2.367396138	-2.575406692	-2.385715008	-2.453365973	-2.525160738	-2.617488103	-2.413185205	1.476258767	1.681364434	1.10732654	-0.453351709	-0.845271516	-0.590440074	-0.400681153	0.323284791	-0.798450077	2.8070537	-0.198283353	0.378740688	0.453971896	2.157167397	1.221208573	2.186534138	-0.474712361	0.067169072	-0.364872831	-1.272603359	2.352267841	-0.581622645	1.25883179	-1.049994267	-0.294542	-0.492844449
H90B4_HUMAN	Q58FF6	Putative heat shock protein HSP 90-beta 4 OS=Homo sapiens OX=9606 GN=HSP90AB4P PE=5 SV=1	3.672	0.4512	0.115341	0	4	1.413382475	-0.782967809	-1.502528579	2.006947596	-0.76082923	1.491494242	-1.168279919	1.674868026	-0.864434877	1.744235811	0.746056432	1.640876928	0.384272752	0.51428897	0.876756911	0.396697948	0.084046824	2.073643898	-0.962210749	-0.472222983	1.689304152	-1.043059472	1.606268171	-0.294767735	0.386023579	1.271659805	-3.287099693	-3.455045062	-3.312446201	-3.282609457	-3.331055739	-3.323929387	-3.44088842	-3.493013736	1.509067995	1.661466392	1.45798796	-0.461402883	-1.120510166	-0.623904918	-0.115516925	0.726807243	-1.075641808	2.744285154	-1.040438135	-0.207575189	-0.15315064	2.360998018	0.988002458	2.537582566	-0.5256297	-0.586000287	-0.365865845	-2.665211837	2.532564574	-0.585736576	1.440993421	-1.240517433	-0.477165938	-1.067089225
HABP2_HUMAN	Q14520	Hyaluronan-binding protein 2 OS=Homo sapiens OX=9606 GN=HABP2 PE=1 SV=1	4.837	0.7245	0.008471	5.535714286	18	1.184373523	1.119627768	1.039588427	1.02886882	1.084552596	0.842709819	1.264107853	1.04875018	0.50249224	0.904197965	0.445278979	0.83226633	1.034376649	0.775633625	0.982249697	0.796450547	1.135439537	0.870745364	1.331483843	0.572547177	0.652263424	0.836123764	0.50601144	0.710457816	0.785160306	0.498573178	1.059697709	0.694338747	1.064722296	0.314968088	1.022885683	1.270477491	1.06125009	0.867073297	0.326885503	0.491243878	0.968414886	0.704177103	1.221762158	0.673214338	0.46790837	0.850674321	0.833431017	0.940173256	0.501223035	1.605374688	1.288058682	1.29346263	0.526175611	1.189885174	1.045201642	1.302868503	0.894227013	0.836385829	0.451153589	0.884558209	0.530075762	0.949746865	0.505642125	1.132498906
HBA_HUMAN	P69905	Hemoglobin subunit alpha OS=Homo sapiens OX=9606 GN=HBA1 PE=1 SV=2	4.558	0.6496	0.057502	0	4	-1.086366169	-0.644353912	-1.075549916	-0.149489772	0.892920661	-0.450127293	1.443061782	0.420506605	-0.560016821	1.338650945	-0.446946743	1.092168852	-0.277417497	0.225242005	0.371815408	0.339809802	-0.732274871	1.93485661	-1.786270146	-1.045847189	-0.324103546	-1.53529482	-1.166042363	-1.762401162	-1.973260918	-1.563789095	-0.230936528	-0.914847344	0.235916988	-0.502280132	-1.082091117	-1.586688632	-1.277311227	-0.523204445	-0.345707057	0.002600401	-0.442137178	-1.397324729	-0.853007661	-0.567823915	-0.526877578	-1.251337128	0.027126283	1.528946461	-0.224697889	-0.385030371	-1.49735553	-0.488040694	-1.614872092	-0.105238877	0.249883378	-0.895596438	-1.315419608	-2.921497992	1.419210495	-1.331692262	-0.46892503	-0.018144753	-1.696401065	0.546841451
HBAZ_HUMAN	P02008	Hemoglobin subunit zeta OS=Homo sapiens OX=9606 GN=HBZ PE=1 SV=2	1.988	0.3641	0.062063	0	1	-1.117484358	-0.698137308	-1.079835458	-0.351530547	0.884734754	-0.545815486	1.418845963	0.373644066	-0.713450882	-3.948741878	-3.877625481	-3.749156199	-3.805200756	-3.748790428	-3.732653173	-3.806081999	-3.701190992	-3.895585338	-2.09518302	-1.269720927	-0.388812403	-1.730393409	-1.327841126	-2.037190722	-2.540220466	-1.822033657	-0.406000117	-1.298234084	0.185069137	-0.813277691	-1.33750226	-2.277976101	-1.677575521	-0.531424801	-0.566011239	-0.066298361	-0.569254499	-2.107063956	-1.074151019	-0.896061862	-0.926110035	-1.597893366	-0.100398184	1.475689253	-0.526394817	-0.705206513	-1.894482531	-0.774657693	-2.270665496	-0.218885956	0.092299852	-1.199339865	-1.748512222	-3.431572366	0.907373291	-2.025384639	-0.95727673	0.055694867	-1.863457929	0.497114997
HBB_HUMAN	P68871	Hemoglobin subunit beta OS=Homo sapiens OX=9606 GN=HBB PE=1 SV=2	4.48	0.7187	0.031159	0	7	-0.731248186	-0.591885591	-0.528034474	-0.070708312	0.79545004	-0.280611811	1.424108214	0.329490124	-0.018284384	1.517239473	-0.393956305	1.508391042	-0.230120885	0.369600508	0.445535057	0.286712413	-0.78670489	2.13849244	-1.727018701	-0.928562433	-0.281582192	-1.575987411	-1.089688223	-2.162689602	-2.158131631	-1.674055145	-0.663777944	-1.250114147	-0.195018404	-0.658977735	-1.249619778	-1.801241278	-1.449316989	-0.541877368	-0.444380113	0.111374613	-0.619931026	-2.096385853	-1.023628189	-0.947940887	-0.666135147	-1.597543163	-0.056813076	1.738231585	-0.338091229	-0.315986506	-1.710413717	-0.395132589	-1.679672506	-0.161386816	-0.052198481	-0.812358752	-0.851245268	-1.567895947	1.15360034	-0.937407686	-0.187510878	0.039455827	-1.027413625	0.275721331
HBD_HUMAN	P02042	Hemoglobin subunit delta OS=Homo sapiens OX=9606 GN=HBD PE=1 SV=2	3.988	0.5051	0.042885	0	4	-0.477717064	-0.545864331	-0.280484684	-0.080996561	0.861381529	-0.256397379	1.467407508	0.32273098	0.245889987	1.512686845	-0.457802616	1.493400375	-0.269623482	0.345880883	0.427611498	0.333369426	-0.867419146	2.137325445	-1.809954706	-1.003237912	-0.299576575	-1.601378553	-1.144408815	-2.22752904	-2.125692388	-1.672529756	-0.533166387	-1.092456028	-0.099248261	-0.61715725	-1.239641738	-1.787196876	-1.386411109	-0.593429388	-0.358485687	0.145878079	-0.588287832	-1.896400759	-0.95847369	-0.875188733	-0.675264513	-1.389011567	-0.004395114	1.767804418	-0.375122353	-0.355004787	-1.755603589	-0.304818351	-1.650736628	-0.069615228	-0.106912254	-0.811734191	-1.431639932	-3.839805322	1.071233792	-1.196722115	-0.149553388	-0.132767484	-1.795634674	0.220594271
HCD2_HUMAN	Q99714	3-hydroxyacyl-CoA dehydrogenase type-2 OS=Homo sapiens OX=9606 GN=HSD17B10 PE=1 SV=3	4.598	0.5863	0.028981	0	3	1.567982012	-1.200429011	0.29836995	1.67384425	0.149337796	0.89330856	0.033110434	1.088772205	-0.378104648	2.029934853	0.587251704	2.030370797	-0.290688041	-0.066893009	1.604914631	-0.245876571	0.730718565	1.741342208	-0.783554345	-0.850263797	1.163279601	-0.482045374	2.029572953	-0.333375889	0.426912046	0.990325099	-3.399404582	-3.315127118	-3.124572311	-3.300857689	-3.110531582	-3.361875473	-3.201264493	-3.199398202	1.732601758	1.179908663	1.324514783	-0.553286039	-1.187499163	-1.602783299	-0.992144601	-0.520380049	-1.747594481	2.301538756	-3.023491657	0.10478338	-0.74779795	2.036023701	1.244638279	1.907982133	-0.311793072	-0.648627968	-0.457653939	-1.076615776	1.968663902	-0.213776313	1.423568502	-1.350679221	-0.766125961	-0.860787346
HCDH_HUMAN	Q16836	Hydroxyacyl-coenzyme A dehydrogenase, mitochondrial OS=Homo sapiens OX=9606 GN=HADH PE=1 SV=3	3.358	0.5348	0.221949	0	4	2.055786743	-0.651394157	-0.674054178	2.389424115	-0.417679594	1.680040712	-1.782707681	2.012611205	-0.820131309	2.084161084	1.361471081	2.161001024	-0.357797339	-0.364165944	1.949703544	-0.290551368	-0.185279575	1.500479019	-3.872304511	-1.623583616	1.330713963	-1.573456774	2.073836841	-0.893664161	-0.349618564	1.505545188	-0.755398566	1.595458367	-1.173236049	-0.925114981	-1.251739589	-1.230882534	-1.303381234	-1.002608622	1.654701242	1.071896731	1.421946323	-0.46480709	-0.92487126	-0.619286363	-0.530751621	-0.262157028	-1.039285511	1.909996498	-0.639329236	-0.026725736	0.35498708	1.853510017	1.373974985	1.842585679	0.346988345	-0.465572179	-0.675081161	-2.147404177	1.998900141	-0.624112368	1.251640427	-1.58592192	-1.381453118	-1.319456024
HCK_HUMAN	P08631	Tyrosine-protein kinase HCK OS=Homo sapiens OX=9606 GN=HCK PE=1 SV=5	3.165	0.5235	0.078292	0	3	1.613049552	-0.232256503	0.13797756	2.030378811	0.012479854	1.154342424	0.210662314	1.462223709	-0.218550311	2.384673878	1.226674926	2.337028531	-0.790769314	-0.56950378	1.780241509	-1.14201561	-0.373013581	1.501329074	-0.576327389	-0.04061729	1.666302859	-1.409664098	1.976806494	-0.105300747	0.226816762	1.239913691	-0.848192284	1.700946426	-0.881193632	-1.487559129	-1.303920552	-1.209481072	-0.764664203	-0.697786573	2.015473893	1.533129019	1.795667688	-0.193961965	-0.892767808	-0.192504628	-0.372571946	0.121039519	-1.004234642	2.697402157	-3.684117096	-0.072842682	0.427453319	2.272039809	1.472688351	2.358393095	-0.927222798	-0.700899473	0.195944647	-1.068889146	1.841219661	-0.129761712	1.036780432	-0.666974988	-0.643626849	-0.59368938
HCLS1_HUMAN	P14317	Hematopoietic lineage cell-specific protein OS=Homo sapiens OX=9606 GN=HCLS1 PE=1 SV=3	2.272	0.4243	0.059053	0	4	1.61840097	0.958459501	0.726552987	0.721603656	0.666881717	1.187581103	0.579921347	1.366980584	0.898515802	-1.503054479	-1.336622662	-1.404225118	-1.511412277	-1.467930925	-1.422360823	-1.335849294	-1.381204443	-1.483485255	-1.473799525	-1.332285934	-1.515166872	-1.4460591	-1.32208055	-1.445246338	-1.410620163	-1.426718105	-1.325420142	-1.416318881	-1.370536268	-1.470781633	-1.480960315	-1.356107734	-1.38333077	-1.370560486	0.991730689	0.99793513	1.010607069	0.5116731	0.445960042	0.727568696	0.773843471	0.733981483	0.676453027	2.304261146	0.262423841	0.436492173	0.017076999	1.807168849	0.71049904	1.895202348	0.126562402	0.27012851	-0.547624085	-0.412984508	1.859917998	-0.279020596	0.823259905	-0.883019862	-0.235922145	-0.479259597
HEG1_HUMAN	Q9ULI3	Protein HEG homolog 1 OS=Homo sapiens OX=9606 GN=HEG1 PE=1 SV=3	5.796	0.6994	0.184044	0	8	0.718950061	1.254062117	0.894831271	0.593520738	0.634622099	0.665262607	0.204120769	1.456578093	0.403551244	0.405009798	0.843899789	0.464725477	1.548943312	1.407825675	1.92461465	1.25855925	1.924665965	0.610842277	1.84740392	1.363292087	0.778345897	0.633889509	-0.028949979	1.3052969	0.999653657	-0.63657669	1.7446629	1.220839962	1.865148553	0.136113319	1.747688346	0.127331653	1.533307324	1.140520907	1.140839184	0.954576525	0.869712419	1.690771771	1.433614418	-0.2164657	0.887279208	1.150778727	0.974419903	-0.531074188	0.769776698	2.762267347	2.236692811	-0.057951908	0.618856773	0.759436586	0.861302728	2.308147866	0.651832137	0.546030587	-0.465369386	0.715789391	0.069383697	1.255101579	-0.725576855	-0.853911779
HEM2_HUMAN	P13716	Delta-aminolevulinic acid dehydratase OS=Homo sapiens OX=9606 GN=ALAD PE=1 SV=1	4.751	0.609	0.006769	0	6	1.030942509	0.612437229	0.022910107	2.094498045	0.582006221	1.255155845	-0.231582789	1.677398186	0.04554913	2.199593422	0.92752124	2.067692784	-0.093611879	0.215417691	1.326619356	0.127105069	-0.15608595	0.808968713	-0.546434398	-0.080617054	1.188599076	-0.965951786	1.42245802	-1.433076377	-1.210511833	1.08818484	0.514851494	0.783714884	0.071901895	0.65718039	0.121124894	0.632671512	0.001605725	0.608237599	0.859374403	0.674921537	0.50628486	-0.248630984	0.017818122	0.226965318	0.23979778	0.108521618	0.329342368	2.733490204	0.625281099	0.661877878	0.421822888	1.458236489	0.982619089	1.631510882	0.540247026	0.3966985	-0.078007204	-0.574905143	2.487110153	-0.316828887	1.051142247	-1.364309859	-0.090923902	-0.114390981
HEMO_HUMAN	P02790	Hemopexin OS=Homo sapiens OX=9606 GN=HPX PE=1 SV=2	6.662	0.7267	4.41E-04	15.8008658	30	0.68544352	1.008808558	1.185924847	0.722527741	0.704302471	0.877564923	0.450025778	0.764728173	0.753497201	0.578166973	0.898990331	0.594634066	1.041216093	1.24512925	0.798143803	1.20462385	1.216532122	0.958482451	0.846639015	0.510971441	0.709100837	0.806099803	0.340960265	0.918321567	0.909885507	0.756472178	0.92873581	0.712538183	0.824957924	0.777961229	1.15366341	0.953817337	0.875041233	0.723878729	0.045165877	0.657800949	0.38249846	0.833119394	0.862194776	0.381292376	0.432758291	0.601740279	0.736339018	0.763689665	0.963934342	1.157277599	1.015505092	0.939000314	0.968786431	0.949864338	0.904398138	1.213344527	0.791555962	1.120360504	0.494064317	0.759255738	0.840085725	0.831221217	0.606001999	0.548502034
HEP2_HUMAN	P05546	Heparin cofactor 2 OS=Homo sapiens OX=9606 GN=SERPIND1 PE=1 SV=3	6.15	0.728	0.00381	2.404809619	23	1.054975781	1.083983854	1.094042226	1.024548743	0.568369506	0.548837166	0.489265878	0.675142596	0.692120268	0.799812315	1.241419312	0.842484895	0.71365758	1.037386065	0.651759607	1.067719011	0.470539971	0.186532535	0.845468245	0.8763906	0.765285924	0.969485254	0.670548117	0.735540686	0.718431055	0.444467079	0.749231734	0.93914104	0.715536599	1.11299231	0.495154645	0.986296902	0.702513594	0.339453956	0.53395398	0.676091336	0.807900262	0.277246816	0.87613135	0.276745245	0.699698554	0.107037125	0.597156529	1.455957532	1.336870482	1.237040303	0.586217101	1.567863906	1.32142063	1.4900836	0.451501797	0.63301937	0.741618526	1.013905587	1.111178108	0.796472876	0.201620945	0.762669769	0.558195564	0.355177391
HEXB_HUMAN	P07686	Beta-hexosaminidase subunit beta OS=Homo sapiens OX=9606 GN=HEXB PE=1 SV=3	3.251	0.4265	0.056394	1.978417266	6	0.626189323	0.775777298	0.810549975	1.122738193	0.463986401	0.735665505	1.159926797	0.99184306	0.590700892	1.04652028	0.759178828	0.886101013	1.313196914	1.425265542	1.261701936	1.485163521	0.830682681	1.008702051	0.601984386	0.506212427	0.636258404	0.643601911	0.496994269	1.382614816	1.352181419	0.740459868	0.030656392	1.35676679	0.194260065	4.30E-04	0.445075472	0.119876446	0.693345293	0.427448916	-0.433785423	-0.178122941	0.583226337	-0.234383166	-0.101354711	-0.541970203	-0.333862773	0.398778016	-0.071490593	0.837899398	0.742214454	0.858387172	1.071506624	1.409779434	0.812647513	1.395918677	1.080029898	1.129527916	0.460156769	0.858199654	0.568709562	0.623670322	1.033360679	0.136169412	0.197989322	1.241466183
HGFA_HUMAN	Q04756	Hepatocyte growth factor activator OS=Homo sapiens OX=9606 GN=HGFAC PE=1 SV=1	5.564	0.7008	0.0084	0	16	0.648244529	1.261573581	1.236797879	0.889372678	0.883699066	0.930868652	1.224888616	0.620005709	0.610878383	1.038946607	1.393963449	1.016872985	1.199770948	1.447988081	0.806699975	1.449310872	1.167147702	0.883746209	1.057927074	0.452973643	0.847996082	1.051096086	0.808447076	0.857372074	0.830859139	0.854657419	0.900269624	0.742865442	0.83255233	0.796658013	0.731452531	1.1994159	0.901562358	0.523686294	0.65506931	0.72358417	0.512753455	0.847164187	0.692372308	0.679386355	0.409935808	0.690495146	0.913122811	0.492151778	0.959230994	1.03187272	1.061751274	0.816909577	1.334863416	0.865492954	0.567414208	0.812148375	0.679976352	1.163496696	0.343775026	0.806847258	0.723872666	1.129465746	0.508397879	1.053664175
HGFL_HUMAN	P26927	Hepatocyte growth factor-like protein OS=Homo sapiens OX=9606 GN=MST1 PE=1 SV=2	4.045	0.6576	0.03005	1.265822785	20	0.704096983	0.443815116	1.271790983	0.458211786	1.158804885	0.325833402	0.654534484	0.77693406	0.258458469	1.671648643	0.811913855	1.833493766	0.869466126	1.12778292	1.006868607	0.874363545	0.995157647	1.045192297	0.147562255	-0.398344893	0.950555352	0.296286601	0.885548022	0.102873934	0.311848196	0.260907343	1.291182049	0.343986119	1.187724462	0.339525431	1.053831257	0.346313841	1.283570255	-0.188477583	0.912069227	0.877034093	0.759421246	0.87441087	0.643972552	0.664247232	-0.6077758	0.709703477	0.365636358	0.658508671	0.487529144	1.333292718	1.371044524	1.051602999	0.826818307	1.079802952	-0.005815595	1.124305776	1.230844413	1.44251881	0.953918103	1.453773192	1.289537719	0.868745067	0.497928977	0.695527535
HLAA_HUMAN	P04439	HLA class I histocompatibility antigen, A alpha chain OS=Homo sapiens OX=9606 GN=HLA-A PE=1 SV=2	4.924	0.5795	0.002862	0	7	0.878059416	0.174352126	0.145287042	1.787468096	0.021471105	0.640467756	-0.161214486	1.118731695	0.068760575	2.219269673	0.792648697	2.2003779	-0.885493508	-0.196294613	1.41766692	-0.281613642	-0.240433713	1.793163271	-0.428447945	0.047708509	1.685955599	-0.684595615	2.274732027	-0.164546576	0.267123199	0.645728693	-0.160119092	1.684311358	-0.192917532	-0.637948776	0.38050553	-0.959482336	-0.659769567	-0.260465847	1.809806974	1.352696747	1.171932213	0.013152862	0.275238674	-0.281490794	-0.038116289	0.634624733	-0.123625906	1.655270365	0.487091675	0.713794258	1.043998351	1.452231111	1.079081098	1.502930224	0.10812456	0.582965885	-0.152490857	-0.528373138	1.477137985	0.351366469	1.287864322	-0.030202832	0.110929457	-0.138471552
HLAB_HUMAN	P01889	HLA class I histocompatibility antigen, B alpha chain OS=Homo sapiens OX=9606 GN=HLA-B PE=1 SV=3	4.521	0.6304	0.139422	0	7	0.483226698	0.123363064	0.430201007	1.740650097	0.381043232	0.612333155	0.238412086	0.39147584	0.767766201	1.597011826	1.320747897	1.718708364	0.426607959	0.923054421	0.932959333	0.760557344	0.529208201	1.237731469	-1.194393993	-0.208915166	1.589901463	-1.095279606	1.72139923	-0.286547037	-0.418848734	1.073212515	-0.124596231	1.425000434	-0.288570537	-0.528013074	-0.850032405	-0.807578238	0.048499152	-0.120929488	1.150753078	1.672331581	1.126635736	-0.563333247	-1.982169954	-1.364625646	-0.29781663	-0.13045455	-1.473282347	3.09510118	0.026667281	0.707435768	0.08394831	2.93341137	1.144081544	3.006176624	-0.087111107	0.356241778	-0.101108994	-2.561534915	2.583727881	0.124766314	1.238644708	-2.242130746	-1.275548776	-1.905751206
HLAC_HUMAN	P10321	HLA class I histocompatibility antigen, C alpha chain OS=Homo sapiens OX=9606 GN=HLA-C PE=1 SV=3	4.924	0.5795	0.002862	0	4	1.211699513	0.829954991	-1.312667018	2.152328056	-0.529331073	1.420753101	0.853955119	1.627067011	1.33137114	1.484162885	0.832349942	1.540968637	-0.230414506	-0.031822555	1.465723093	-0.296520674	0.019567297	1.303964159	0.871508415	-0.407692005	1.37985991	0.973053704	1.686986369	0.271557966	0.259633954	1.504910252	-0.529210299	1.778571983	-0.670925607	1.757906921	0.042815969	1.482993835	-0.705658785	-0.081074407	1.796624585	1.336185737	1.086328903	-0.302424525	-0.114504285	-0.795375119	-0.360660273	0.421351577	-0.292250373	1.515542755	1.069366004	0.543289494	0.601834167	1.248632607	0.811554259	1.443336563	-0.468040712	0.460200525	-0.770131181	-1.446985033	1.316374178	-0.703953137	1.155696324	-0.304061851	1.082042181	0.763974844
HLAE_HUMAN	P13747	HLA class I histocompatibility antigen, alpha chain E OS=Homo sapiens OX=9606 GN=HLA-E PE=1 SV=4	4.326	0.6209	0.0388	0	4	1.05589899	-0.270252981	0.155637778	1.046882151	-0.425483661	0.794727539	-0.721900647	1.053739816	-0.024093783	0.948043419	1.156980204	1.112288302	0.618000573	0.749176271	1.006478393	0.506005343	0.807163614	0.84452672	-1.985519292	-1.946480628	-1.840998633	-1.809017734	-1.944342319	-1.854019807	-1.912887706	-1.958366284	-1.860952827	-1.81426614	-2.001430659	-1.942368969	-1.78929136	-1.948229145	-1.815405872	-1.979941128	0.746607216	0.286679288	0.691981776	0.480675558	0.805696457	0.977095663	0.776669608	0.390708854	0.691801042	2.095195854	0.402761057	0.707074986	0.463064196	2.001368791	1.166850422	2.094986958	0.16301562	0.554108998	0.412144493	-2.106913378	2.223845356	0.604761025	1.006174361	-1.151431277	-0.530009053	-1.385957007
HLAH_HUMAN	P01893	Putative HLA class I histocompatibility antigen, alpha chain H OS=Homo sapiens OX=9606 GN=HLA-H PE=5 SV=3	4.924	0.5795	0.002862	0	4	1.126554916	0.309441405	-1.571205416	2.11130662	-0.56867215	1.290366853	0.091554707	1.533089612	0.915857752	1.749112135	1.068321511	1.79298439	-0.198921694	0.056426054	1.426314735	-0.206871797	0.164424864	1.485888729	0.337553498	-0.164183683	1.547436538	0.283943685	1.990117107	-0.009055108	0.208534253	1.145891421	-0.075057902	1.838335855	-0.260069733	1.610631914	0.023907605	1.391805594	-0.799081478	0.040672279	1.796624585	1.336185737	1.086328903	-0.302424525	-0.114504285	-0.795375119	-0.360660273	0.421351577	-0.292250373	1.696379262	0.448704616	0.589194805	0.773089884	1.42710494	1.066000159	1.619079521	-0.259799614	0.477889808	-0.766011517	-1.537768764	1.444252458	-0.657421898	1.213547233	-0.29512571	0.735169565	0.377723663
HM13_HUMAN	Q8TCT9	Minor histocompatibility antigen H13 OS=Homo sapiens OX=9606 GN=HM13 PE=1 SV=1	2.7	0.4696	0.091379	0	2	0.992445675	-0.113341358	-0.368083329	1.393618413	-0.253505918	0.806448623	-0.265922284	1.235899395	-0.463468224	1.297059543	1.05366548	1.349143466	0.400917714	0.490374255	1.101992832	0.533474203	1.02251168	1.577011715	-0.06103592	-0.575018786	1.637183046	-0.769634183	2.07243263	0.234666232	0.686586747	1.06617084	-1.65827109	-1.89160275	-1.863113605	-1.748900879	-1.866111109	-1.658429876	-1.748336287	-1.840335631	1.682804402	0.543765163	1.719392255	-0.208991685	0.963177178	-0.373151364	-0.325426585	-0.28849485	-0.242236272	1.50914767	-0.850122819	-0.200532867	-0.050146131	1.616640655	0.381192617	1.518583601	2.922733318	0.45519963	0.202964129	0.484929818	1.732583705	0.292789816	1.382490524	0.228651133	0.072687123	0.496374224
HMCN1_HUMAN	Q96RW7	Hemicentin-1 OS=Homo sapiens OX=9606 GN=HMCN1 PE=1 SV=2	2.374	0.4798	0.030888	0	6	0.387329619	1.075983614	1.175453825	1.183717993	0.63080817	0.979294095	0.957957713	0.374190367	0.997571555	0.451764821	0.878123816	1.003653234	0.925982297	1.109553068	1.028839397	1.073013622	0.620385493	1.021177686	0.543094616	2.305322054	0.386145082	1.22139394	0.020748431	0.668259478	0.96191742	0.485585252	0.733605583	0.979239753	0.785572487	0.751895618	1.129978124	0.734021884	0.851018447	0.958224674	0.71991254	0.482374893	0.605854272	0.453438125	0.634707455	0.639395428	0.560910531	0.717782368	0.544347519	0.996748388	0.989354458	1.101557171	0.536369869	1.206347574	0.52889051	1.144198525	0.551996983	0.487378928	-0.208682446	-0.196020487	-0.152573793	-0.178510892	-0.205665567	-0.200478748	-0.225903757	-0.206129605
HMCN2_HUMAN	Q8NDA2	Hemicentin-2 OS=Homo sapiens OX=9606 GN=HMCN2 PE=2 SV=3	2.944	0.4698	0.11514	0	4	0.771003935	0.429728299	1.353337111	2.227157706	0.536248605	1.052480564	0.31712676	0.700314992	0.684784667	0.900032393	1.263697092	1.006842808	0.767577753	1.327916299	0.418652835	1.119602746	1.307555861	0.833489997	1.112871116	0.85702531	0.666232156	0.152020323	0.332804375	1.062035832	1.323295968	0.545576205	1.301923076	1.439006902	1.168543013	1.387571712	0.755342432	1.451704683	0.164361048	0.620334503	-0.441288051	-0.375020192	-0.370173657	-0.43268525	-0.418611165	-0.36282585	-0.422008978	-0.381842978	-0.438016063	0.043861846	1.253345353	1.034769583	0.742429413	0.326593112	0.895305495	0.186721785	0.440525876	0.619787391	0.594357825	0.931961075	0.184717083	0.766857686	0.586351892	0.999696636	0.619733975	0.768571343
HMGCL_HUMAN	P35914	Hydroxymethylglutaryl-CoA lyase, mitochondrial OS=Homo sapiens OX=9606 GN=HMGCL PE=1 SV=2	3.16	0.5528	0.125365	0	2	0.969156071	0.793965874	0.113449916	1.535846915	0.65908285	0.982445655	0.983874293	0.978301279	0.415246494	1.085803621	0.830722042	1.155604538	0.542442387	0.683991502	1.127771729	0.58498159	0.674067004	0.995183176	-0.364828253	-0.653662338	1.16636502	-0.468907193	1.704103092	-0.224680133	0.470163391	0.899932679	-1.036040871	-1.164218971	-1.095026512	-1.132796466	-1.050751705	-1.040569409	-1.170250034	-1.03957108	0.705990004	0.573588979	0.864548079	0.505273403	0.630288485	0.435524918	0.561203445	0.312155846	0.561583766	1.829856637	-0.858113267	-0.182934647	-0.118122721	1.517305788	0.951818492	1.612606138	-0.854869147	-0.319883392	0.675212907	0.594904743	1.082873421	0.496292717	1.163855994	0.761510472	0.637924769	0.702141027
HMGN2_HUMAN	P05204	Non-histone chromosomal protein HMG-17 OS=Homo sapiens OX=9606 GN=HMGN2 PE=1 SV=3	3.302	0.5164	0.062873	0	4	-0.167971007	-0.206570157	-0.692739298	2.400507237	-0.249279096	1.705855784	0.063326495	0.556862794	-0.010005149	2.204320455	-0.79490657	2.163030394	-1.066575568	-0.699685772	0.508754453	-1.52771719	-1.32843013	-0.392100713	0.556231293	0.115665379	0.948553038	1.001983779	0.735905923	0.418448303	0.479833497	1.329985352	-1.081703473	2.242393943	-1.113767951	-0.680217026	-0.948183002	-0.855511472	-0.926971522	-0.430693121	1.389981662	1.549660366	-0.288645266	-1.551635181	-2.421275888	-2.622757241	-2.763490423	-1.975832031	-2.355728388	3.464800817	-0.849310502	0.865095779	-0.451150816	2.61768349	-0.312779774	2.64631801	-0.303284146	0.120389735	-2.253738216	-6.491525973	3.109482097	-2.567631606	0.577165552	-2.774127764	-1.413474043	-1.53259918
HMHA1_HUMAN	Q92619	Rho GTPase-activating protein 45 OS=Homo sapiens OX=9606 GN=ARHGAP45 PE=1 SV=2	3.902	0.5404	0.085626	1.144366197	11	1.547367502	-0.641366358	-0.488513481	1.843274397	-0.439273358	0.826117237	-1.388474424	1.347990191	-0.663047311	1.335836413	1.008758488	1.43100689	0.117137752	0.259499115	1.147137347	0.951543344	0.511260548	1.089909187	-0.622214503	-0.22611633	1.473872115	-0.723189612	1.414639267	-0.666950779	0.034909643	1.10759263	-2.284117092	-2.273655322	-2.302025662	-2.184719551	-2.176132999	-2.2756611	-2.329643212	-2.219070075	0.767470592	0.758580796	0.483273844	0.757128096	0.951440409	0.496923408	0.272772159	0.623283527	0.652468132	2.517268792	-1.017315432	-0.193080803	-0.038173839	1.787684153	1.528235834	1.861963516	-0.670694291	-0.751911972	0.070157368	-0.694104608	2.474221153	-0.027430816	1.116297291	-0.307004695	-0.391248653	-0.536185863
HNRPC_HUMAN	P07910	Heterogeneous nuclear ribonucleoproteins C1/C2 OS=Homo sapiens OX=9606 GN=HNRNPC PE=1 SV=4	3.684	0.4514	0.423884	0	5	0.56706945	-0.212237411	0.490324639	1.065324053	0.714204711	1.171044055	0.912560598	1.017244079	0.397141689	1.487048108	-1.477416796	1.558756558	0.291738525	0.411003415	0.726218997	0.418264124	0.712333912	0.676450244	-0.061301329	0.060056303	0.995360047	-0.421827004	0.972195461	0.431518938	0.4497421	1.13791375	-1.178958867	-1.020337634	-1.066717708	-1.086756588	-1.128400313	-1.113936672	-1.024006379	-1.100436457	1.299687047	1.235459953	0.317425881	0.479456754	0.234432504	0.3165641	0.611464949	1.208656094	0.361461309	1.904657996	1.127909797	1.16813783	0.475894856	1.205110051	1.006726186	1.194857607	-0.539081214	0.387593312	-1.171775982	-1.048044799	-1.116123782	-1.063838202	-1.107898046	-1.092896499	-1.13865688	-1.073674911
HNRPD_HUMAN	Q14103	Heterogeneous nuclear ribonucleoprotein D0 OS=Homo sapiens OX=9606 GN=HNRNPD PE=1 SV=1	4.131	0.3994	0.436436	0	3	0.523649941	-0.728856884	-0.725569959	2.380525181	-0.542450774	1.627609568	-0.897037219	0.990832484	-0.976050309	2.115043655	-0.666689073	2.172669353	0.138670771	0.386286224	0.979832457	0.317092857	0.315626829	0.657828904	-2.658352604	-2.587993765	-2.430500235	-2.596366485	-2.690093433	-2.427024953	-2.482996335	-2.551977634	-2.493326581	-2.622395205	-2.620370203	-2.57976013	-2.557961387	-2.591209161	-2.583814952	-2.706214945	-2.716456684	-2.559961056	-2.508422715	-2.533896829	-2.414869186	-2.651693547	-2.676483722	-2.619669847	-2.556908905	3.214309654	-0.954589292	0.174863927	-0.276415118	2.266263667	0.007850042	2.258456884	-0.548287197	-0.451067671	0.923478278	0.361561001	0.805374599	0.691408117	0.765251163	0.899843278	0.889013581	-0.130569474
HNRPK_HUMAN	P61978	Heterogeneous nuclear ribonucleoprotein K OS=Homo sapiens OX=9606 GN=HNRNPK PE=1 SV=1	4.248	0.6595	0.054185	0	8	1.149828577	-2.446582423	0.985580815	1.350495087	0.51996307	1.067019405	1.392732864	0.98377263	0.535623005	1.458535509	-0.961626174	1.470729221	1.180006493	0.41059573	1.333969413	0.81915	0.83147276	0.834719281	1.089715901	1.354244164	0.818553382	0.670791555	0.798067676	0.310175653	0.296943481	0.844186446	-1.253626323	-1.407931972	-1.397743836	-1.402243298	-1.333370442	-1.276992002	-1.299739026	-1.327870177	0.704176359	0.348819219	1.267500264	-0.003387454	-0.140737805	-0.141257882	0.586448965	0.79690609	0.094950161	1.713671262	0.613816867	0.814800025	0.945233072	1.21889852	0.887792904	1.495070854	0.8663649	1.06891482	0.15769618	0.095082273	1.833559498	0.198730587	0.886130087	-0.071171251	0.1648149	0.269617959
HORN_HUMAN	Q86YZ3	Hornerin OS=Homo sapiens OX=9606 GN=HRNR PE=1 SV=2	4.926	0.7006	0.030131	0	14	2.245369901	0.567092082	1.215134082	0.645946728	1.073661994	-0.216069729	1.191448518	0.231304276	-0.373075256	0.359839412	0.253410236	-0.08098601	0.379743009	0.428394399	1.079477608	0.012080069	1.000899852	1.517896801	0.491087673	-0.798488889	0.183365867	-0.311321465	-0.145233927	0.498261642	0.57097722	0.175944148	0.715494897	0.702577026	0.743975849	-0.282687755	0.944467818	0.591152704	0.267835162	0.731568632	0.388795558	-0.279652163	0.185049513	0.652381895	0.038588074	1.146079513	0.057570742	0.622842598	0.380633658	0.972886963	-0.209335933	0.879785404	1.150538979	0.793510589	0.539943365	0.542405911	1.063646159	1.846452638	1.351255344	0.288925543	0.27444516	-0.307690779	-0.045546792	0.490108497	0.842310003	1.662063176
HPPD_HUMAN	P32754	4-hydroxyphenylpyruvate dioxygenase OS=Homo sapiens OX=9606 GN=HPD PE=1 SV=2	5.009	0.6053	0.002671	3.053435115	9	0.640494757	0.951770828	0.521838584	0.266158466	0.021352477	0.485502938	0.642639118	1.126678829	0.95374801	0.918695466	0.818321606	0.744520597	1.181228293	0.824672704	0.860634179	0.866236834	0.712628501	0.290896823	0.493617677	0.61677374	-0.005873391	1.406834476	0.037571035	0.132073942	0.173655205	0.153443788	-0.181140352	0.179033671	-0.245010262	2.359836782	1.137588516	0.617253521	0.827631877	0.54133725	-0.394994408	-0.008999238	0.011518471	-0.358443074	0.332173202	-0.268301986	0.455410465	1.06336645	0.817998218	1.067652012	2.358501993	0.753350524	1.480685116	1.331235614	1.355642355	1.21376508	1.021648683	1.431100381	0.412664368	0.581938663	0.99603637	0.713765228	0.102805112	0.949808637	1.740594226	0.826488814
HPRT_HUMAN	P00492	Hypoxanthine-guanine phosphoribosyltransferase OS=Homo sapiens OX=9606 GN=HPRT1 PE=1 SV=2	3.586	0.5782	0.156151	0	4	1.049403597	0.069162811	-0.461059667	1.835087005	0.28445833	1.479336108	0.087632771	1.230995333	0.024439331	2.07578686	1.022516694	2.127681654	0.185859216	0.262686882	1.508876164	0.541533511	0.470985934	1.418555189	-1.881700381	-1.88395751	-1.72173063	-1.737694638	-1.696166348	-1.764371144	-1.748353754	-1.876326666	-0.307975866	1.407690201	-0.036459313	0.356214591	0.118823735	-0.059326727	0.096504817	0.547520865	1.054523412	0.975499497	0.80075695	0.438974984	-0.060492608	0.356751708	0.41574075	0.546386924	0.469351206	2.613184868	0.105979762	0.467788826	0.495875605	1.778671796	0.933314821	1.832849372	0.355804675	0.149963252	-0.729707163	-0.84162588	2.414385067	-0.114848633	1.607235796	-1.348239058	0.133504711	-0.055035603
HPSE_HUMAN	Q9Y251	Heparanase OS=Homo sapiens OX=9606 GN=HPSE PE=1 SV=2	3.377	0.4466	0.02989	0	5	1.344348091	-0.106911514	-0.299724246	2.109347535	0.175506083	1.567024724	-0.653341046	1.565319682	-0.253408519	1.246723381	1.035284	1.333086239	0.475053466	0.758257078	1.359530979	0.567415495	0.786495277	1.236817601	-0.00262516	0.106226512	1.340881859	-0.055537969	1.988372688	0.102307276	0.655350408	0.94126047	-0.01458905	1.75934848	0.011006937	0.131825847	-1.201101614	-0.079751466	-0.452398044	-0.338589598	2.372790086	1.204895875	1.397305317	-1.767022525	-1.807074987	-1.069985416	-1.061739711	-0.38903801	-1.835106541	2.98480041	-0.613167499	0.198610795	-0.083800682	2.203422017	1.513398174	2.230673117	-0.613886561	-0.412412674	-0.332524116	-2.013107302	2.561873234	-0.770962274	1.114197157	-2.750405581	-1.188748122	-1.884069043
HPT_HUMAN	P00738	Haptoglobin OS=Homo sapiens OX=9606 GN=HP PE=1 SV=1	5.728	0.6979	5.26E-04	3.448275862	27	-0.258788602	0.503778991	0.128974926	-0.199756187	1.695234848	0.406624624	0.918170971	0.408084089	0.384939309	-0.348002676	1.991216519	-0.277393014	-0.013981625	0.893118455	0.355527702	0.909440742	-0.226461693	1.215019402	0.260908081	-0.803925456	1.291635894	0.311069783	-0.698392577	0.983959864	0.950714861	0.315076164	1.840107516	1.363619528	1.802216289	0.988176309	0.721016091	0.501185445	-0.494848198	0.469874159	-1.038838914	1.329026383	-0.370987741	-0.302101528	0.572640704	1.337653667	-0.634529359	-0.367372385	-0.345325121	2.275457779	1.189348668	1.133399676	-0.044001436	1.282127702	2.051658483	1.264670456	0.702045882	0.78808576	2.320124181	-0.050514045	1.93696155	2.225560219	0.860864513	0.192526863	0.124367564	0.895851348
HPTR_HUMAN	P00739	Haptoglobin-related protein OS=Homo sapiens OX=9606 GN=HPR PE=2 SV=2	4.469	0.6254	0.001946	4.022988506	17	-0.186534445	0.430971605	0.183711789	-0.197855773	1.785466407	0.366562989	0.926117715	0.476467664	0.399114663	-0.427350767	1.929350565	-0.347328156	-0.105047742	0.916400562	0.438183505	0.938845925	-0.176779685	1.200391155	0.244503535	-0.777017445	1.274081718	0.282970049	-0.683017813	0.973445822	0.928536089	0.315199131	1.849157666	1.377661069	1.811211331	0.889503212	0.718576116	0.477866759	-0.554290943	0.473948719	-0.9545229	1.239983463	-0.362585657	-0.29651243	0.466424621	1.479724614	-0.717015025	-0.392962886	-0.417539234	2.269870162	1.080407112	1.094148907	-0.082085008	1.340783062	2.055182505	1.348378424	0.682990466	0.745217575	2.271248475	0.012691657	2.102707852	2.228150142	0.917237821	0.087688113	0.10969919	0.918000073
HRG_HUMAN	P04196	Histidine-rich glycoprotein OS=Homo sapiens OX=9606 GN=HRG PE=1 SV=1	5.403	0.6927	0.001695	8	25	0.750246098	1.229981066	0.617624849	1.314392732	-0.049843762	0.62672293	0.929689764	0.635238217	0.600545352	1.439565168	0.699541503	1.405951362	1.333612477	0.537667052	0.514179577	0.40463846	1.065861033	0.833057407	0.726383589	0.734478566	0.845463354	1.000467758	-0.279687623	1.146229676	1.18508794	0.41280907	0.98976118	0.972458967	1.053107109	0.613866836	0.65436466	0.735032136	1.065757024	0.455290115	-0.641232461	0.864681716	0.369808596	0.885549438	0.83463122	-0.462467249	0.549360735	1.039126547	0.489510528	1.580651213	0.954887466	1.212574745	1.500165573	1.79356553	0.855043382	1.761881348	0.639431464	1.046701084	0.889246566	0.433025663	1.154975754	0.850000418	0.734238945	0.698063194	0.407332453	0.796984908
HS71A_HUMAN	P0DMV8	Heat shock 70 kDa protein 1A OS=Homo sapiens OX=9606 GN=HSPA1A PE=1 SV=1	4.215	0.6346	0.016028	1.092043682	21	1.222640442	-0.728536289	-0.559052993	2.061909997	-0.303307321	1.618435982	-0.436177157	1.434579745	-0.464930718	2.056752699	0.966342624	2.075813088	-0.401163692	-0.239721622	1.419206107	-0.386289284	-0.026062608	1.180919975	-1.210687548	-0.635849162	1.298227563	-1.29889082	1.690479953	-0.41369014	-0.066257241	1.477046614	-0.49031074	1.898028569	-0.427964726	-0.731894892	-0.820760938	-0.997038486	-0.435146641	-0.339821491	1.675369109	1.318828533	1.135699112	-0.445097114	-1.09628575	-0.586374435	-0.575158781	0.016813915	-0.99966572	2.420517018	-0.278057643	0.481290097	0.254272479	1.995092264	1.078410815	2.146283799	-0.184859957	-0.024399773	-0.351566743	-1.190332299	2.308434974	-0.418900716	1.228154508	-0.856338054	-0.557294893	-0.494207159
HS71B_HUMAN	P0DMV9	Heat shock 70 kDa protein 1B OS=Homo sapiens OX=9606 GN=HSPA1B PE=1 SV=1	4.215	0.6346	0.016028	1.092043682	21	1.222640442	-0.728536289	-0.559052993	2.061909997	-0.303307321	1.618435982	-0.436177157	1.434579745	-0.464930718	2.056752699	0.966342624	2.075813088	-0.401163692	-0.239721622	1.419206107	-0.386289284	-0.026062608	1.180919975	-1.210687548	-0.635849162	1.298227563	-1.29889082	1.690479953	-0.41369014	-0.066257241	1.477046614	-0.49031074	1.898028569	-0.427964726	-0.731894892	-0.820760938	-0.997038486	-0.435146641	-0.339821491	1.675369109	1.318828533	1.135699112	-0.445097114	-1.09628575	-0.586374435	-0.575158781	0.016813915	-0.99966572	2.420517018	-0.278057643	0.481290097	0.254272479	1.995092264	1.078410815	2.146283799	-0.184859957	-0.024399773	-0.351566743	-1.190332299	2.308434974	-0.418900716	1.228154508	-0.856338054	-0.557294893	-0.494207159
HS71L_HUMAN	P34931	Heat shock 70 kDa protein 1-like OS=Homo sapiens OX=9606 GN=HSPA1L PE=1 SV=2	4.615	0.6196	0.016028	0	9	1.317839798	-0.838781438	-0.607344526	2.10709493	-0.176441483	1.636628878	-0.429579173	1.517924091	-0.727582839	2.085946258	0.938089877	2.098364996	-0.497999335	-0.292185233	1.50828887	-0.483616221	-0.125648708	1.249428646	-0.940100177	-0.637718597	1.260280782	-0.830608104	1.662982259	-0.252734346	-0.09040542	1.438745784	-0.606724569	1.831478339	-0.369835509	-0.951201112	-0.73993519	-1.315387158	-0.84216192	-0.497414659	1.879931114	1.281418172	1.266558753	-0.18520778	-0.918055026	-0.181052831	-0.470635994	0.180281635	-0.806612085	2.445223671	-0.559436553	0.093040716	0.230125229	2.136483966	0.958207892	2.26194421	-0.148785732	-0.028744401	-0.311854264	-1.080505288	2.260244533	-0.398085042	1.20065864	-0.870982466	-0.481699479	-0.471746369
HS74L_HUMAN	O95757	Heat shock 70 kDa protein 4L OS=Homo sapiens OX=9606 GN=HSPA4L PE=1 SV=3	1.937	0.28	0.629697	0	1	1.072586	-0.918022739	-0.522021197	1.886507196	0.059910133	1.529892826	0.039005258	1.52382947	-0.245972927	1.793188326	0.841624234	1.749050085	0.050686529	0.410208825	1.141313207	0.260074002	0.244952737	0.9901723	-1.711667432	-1.734312135	-1.827937229	-1.850517972	-1.960898391	-1.782626712	-1.969642965	-1.753850335	-1.799355911	-1.860567962	-1.821133318	-1.727915949	-1.796067295	-1.808925715	-1.84435054	-1.874665097	-1.933722551	-1.936698231	-1.791224574	-1.732676642	-1.782865898	-1.78937503	-1.886239064	-1.741606062	-1.931315496	2.246309521	0.109022742	-0.055174076	0.696029968	1.763133866	0.839953294	1.832501954	0.115474298	0.252596755	-0.077305551	-0.522621785	2.320393497	-0.155704375	1.345257004	0.020839039	-0.14795023	0.08519506
HS902_HUMAN	Q14568	Heat shock protein HSP 90-alpha A2 OS=Homo sapiens OX=9606 GN=HSP90AA2P PE=1 SV=2	4.071	0.5066	0.056653	0	5	1.367493603	-1.189423018	-1.195276439	1.968563812	-0.664271333	1.464347175	-0.973057186	1.598614876	-0.521776313	2.050466755	1.036934984	2.02007967	-0.916069036	-0.68644275	1.551209608	-1.147214276	-0.806658657	1.165727304	-1.416922923	-0.646085709	1.756140621	-1.012525426	1.65199145	-0.606295224	-0.074018844	1.200600709	-0.030657943	1.518568987	-0.012777294	-0.386655198	-0.406467731	-0.555275775	-0.598595951	-0.146901599	1.483976009	1.851514662	1.250841793	-0.820835296	-1.689238091	-0.973477612	-0.475063832	0.575550454	-1.038205517	3.010502097	-0.476526755	0.326023038	0.067046897	2.163260739	1.316006576	2.356407677	0.05354736	-0.303217132	0.206871044	-1.084508877	2.37477628	0.242607346	1.115041487	-0.598078702	-0.136188474	-0.348179092
HS904_HUMAN	Q58FG1	Putative heat shock protein HSP 90-alpha A4 OS=Homo sapiens OX=9606 GN=HSP90AA4P PE=5 SV=1	2.425	0.3027	0.183913	0	1	1.162034997	-0.578093446	-0.283066486	1.827620585	-0.343662317	1.292445911	-0.406377243	1.371024579	-0.184369594	1.858990406	1.289078111	2.149033848	-0.135062179	0.658134824	1.312290344	0.19898242	0.31247207	1.054546968	-1.662806487	-0.532398319	1.948709886	-1.147059422	1.79030064	-0.423271501	-0.264251639	1.241493765	-3.70368753	-3.516719344	-3.59746492	-3.535796516	-3.500520071	-3.835005589	-3.589033846	-3.562865432	1.137449355	1.182510994	0.705788878	0.223676209	-0.918921485	-0.558816252	-0.391802478	-0.333574467	-0.771600496	3.066571424	-0.93547194	-0.285178692	-0.712633982	2.34643051	1.371461904	2.39159154	-0.304948938	-0.671787	-0.777918337	-4.469876703	2.862266838	-0.734848493	1.197964056	-2.169179867	-0.885594332	-1.102007338
HS905_HUMAN	Q58FG0	Putative heat shock protein HSP 90-alpha A5 OS=Homo sapiens OX=9606 GN=HSP90AA5P PE=2 SV=1	3.672	0.4925	0.006031	0	5	0.67438206	-1.534602076	-1.18491194	1.575223115	-0.820960224	1.027902431	-1.1513209	1.124365123	-0.399532547	1.928102841	1.183091512	2.119297017	-0.303021928	-0.486818477	1.338637687	-1.023831459	-0.434526761	0.756851699	-0.752329296	-0.561980025	1.819610046	-0.745765124	1.763731404	-0.08601274	0.39905478	1.378988589	-2.898157736	-2.676151777	-2.934307283	-2.680537447	-2.808757878	-2.733547181	-2.839315386	-2.802091785	-2.796363923	-2.69666314	-2.938087269	-2.668527496	-2.767769234	-2.929935278	-2.721316079	-2.785466243	-2.690133274	3.041227093	-0.958362571	0.35572516	-0.275490282	2.342122303	1.446613257	2.401559328	-0.641986806	-0.718024755	0.255682232	0.419556061	1.254711366	0.166234486	1.168519171	0.458123801	0.497261264	0.284297994
HS90A_HUMAN	P07900	Heat shock protein HSP 90-alpha OS=Homo sapiens OX=9606 GN=HSP90AA1 PE=1 SV=5	4.528	0.6226	0.006031	1.50273224	27	1.204756204	-0.785637096	-0.631601881	1.775869089	-0.392736448	1.316922478	-0.450563728	1.430067468	-0.262876182	1.82988562	1.045802942	1.885656776	0.040702675	-0.010947531	1.369279469	-0.140390112	-0.068179972	1.02426025	-0.981227192	-0.325846964	1.737425866	-0.840952759	1.637887417	-0.354066563	0.009635278	1.226189746	-0.110893274	1.540127281	-0.066144456	-0.445975424	-0.460028381	-0.659596077	-0.604977693	-0.215798748	1.503315588	1.69049701	1.170270092	-0.328308017	-1.130291989	-0.735350523	-0.340634589	0.383129038	-0.751483918	3.060253253	-0.580443347	0.222753515	-0.05298679	2.218772689	1.333615053	2.344196957	-0.189534968	-0.323928614	-0.344296949	-2.026478965	2.607543328	-0.468756919	1.249332753	-1.328108854	-0.416083743	-0.75115252
HS90B_HUMAN	P08238	Heat shock protein HSP 90-beta OS=Homo sapiens OX=9606 GN=HSP90AB1 PE=1 SV=4	4.834	0.6443	0.014879	1.519337017	21	1.091217632	-0.513836805	-0.547869143	1.661389508	0.22583599	1.300029246	0.367186155	1.368628715	-0.004863251	1.819244981	1.040184163	1.837327624	0.069190706	0.008921353	1.396024858	-0.097657999	-0.086208013	1.10398794	-0.944537574	-0.56197349	1.724192347	-0.844941342	1.631723776	-0.319794268	4.79E-04	1.249481814	-0.140457457	1.521825283	-0.137943089	-0.408557596	-0.430941956	-0.618097715	-0.571349921	-0.208506768	1.543987162	1.514807292	1.232855373	-0.151512694	-0.598947798	-0.367531665	-0.311918303	0.504863319	-0.678664589	2.84449418	-0.225942931	0.352974329	0.326002085	2.149444296	1.254109436	2.252791603	-0.144251498	-0.033607241	-0.150227951	-0.841044082	2.29054188	-0.303544605	1.187406315	-0.836379874	-0.05381112	-0.404726915
HSP72_HUMAN	P54652	Heat shock-related 70 kDa protein 2 OS=Homo sapiens OX=9606 GN=HSPA2 PE=1 SV=1	5.117	0.6196	0.006116	2.503912363	13	1.308091118	-0.471951883	-0.42780457	1.998276192	-0.159944369	1.482126084	-0.311006636	1.437892217	-0.387317509	2.204895474	1.029316057	2.210875697	-0.638052938	-0.282321193	1.465574062	-0.552562358	-0.258749604	1.219026611	-0.669595123	-0.451346064	1.262861438	-0.515760606	1.714962915	-0.076349722	0.153929916	1.374868925	-0.615880602	1.841986424	-0.4362136	-0.877987688	-0.789015956	-0.977452107	-1.107244227	-0.552817364	1.732221543	1.291157593	1.192411608	-0.382234832	-1.084893598	-0.390397385	0.420978579	0.068384551	-0.828666113	2.425546388	-0.590445209	0.16656765	0.267958941	2.089887263	1.05612914	2.214305512	-0.104812637	0.009615423	-0.21203927	-0.792986437	2.217956372	-0.272672246	1.206886869	-0.766777442	-0.351071357	-0.396765846
HSP74_HUMAN	P34932	Heat shock 70 kDa protein 4 OS=Homo sapiens OX=9606 GN=HSPA4 PE=1 SV=4	5.096	0.6105	0.014053	0	24	0.899043263	0.325948511	0.053170227	1.878617627	0.315054978	1.343265445	0.400711373	1.284532828	0.058046682	1.338759621	1.309317966	1.366081052	1.37450148	0.567450305	0.924149607	0.495600657	0.500664141	0.79374958	-0.206964472	0.043552999	1.125637606	-0.214685169	1.467966958	0.548608214	0.799767786	1.423044164	0.221119383	1.681453679	0.319794468	0.332142738	0.410637224	0.232878999	0.007279266	0.424992017	1.225616434	1.033120216	0.933738851	0.175451262	0.022865023	0.111635578	0.218078878	0.377663683	-0.017123967	2.318075581	0.134797227	0.384767467	0.633118785	1.9097919	0.921769719	1.994115461	0.403718939	0.345253266	-0.187635068	-0.863912527	1.961798342	-0.42565367	1.161248808	-0.097555682	-0.167473716	0.014382156
HSP76_HUMAN	P17066	Heat shock 70 kDa protein 6 OS=Homo sapiens OX=9606 GN=HSPA6 PE=1 SV=2	4.493	0.6196	0.016028	0	8	1.306588067	-0.630811842	-0.432036918	2.070751905	-0.106503824	1.581252182	-0.366812635	1.43751241	-0.476838331	2.035064039	0.824053387	1.969901384	-0.509717163	-0.42577227	1.428084794	-0.483306884	-0.350439681	1.12563953	-1.150806624	-0.817460683	1.22724916	-1.074005805	1.808852123	-0.289988812	-0.092636425	1.385950887	-0.425569901	1.771330095	-0.326730288	-0.638194692	-0.576872642	-0.74875724	-0.812941633	-0.422868948	1.736802631	1.295909643	1.103799371	-0.282139183	-0.787628869	-0.236800358	-0.432975632	0.159619796	-0.847140097	2.15596612	-0.205970431	0.703045129	0.515017062	1.665139647	1.06338828	1.725983206	0.042174508	0.480992108	-0.239305524	-1.306827745	2.313318457	-0.430235162	1.322844762	-0.998300348	-0.619510485	-0.516069088
HSP77_HUMAN	P48741	Putative heat shock 70 kDa protein 7 OS=Homo sapiens OX=9606 GN=HSPA7 PE=5 SV=2	4.493	0.6196	0.042962	0	5	1.262739116	-0.423187899	-0.239567673	2.061775039	0.057964206	1.581641587	-0.299896705	1.394144021	-0.262144882	2.078034588	0.819034609	1.942734841	-0.444384485	-0.369778752	1.394144837	-0.32284216	-0.54985151	1.068099339	-1.313268189	-0.819789562	1.230765158	-1.001029116	1.843924732	-0.219089876	-0.090712291	1.432039742	-0.351077512	1.756184544	-0.283726447	-0.446596916	-0.460773069	-0.554080938	-0.632460957	-0.356188023	1.634344611	1.222182791	0.962131106	-0.229550236	-0.665321414	-0.117977399	-0.46497858	0.173106194	-0.775278492	2.096817826	-0.173133895	0.742515979	0.50811074	1.607464716	1.047032343	1.690394763	0.054205639	0.527466509	-0.159634883	-1.213663465	2.320892842	-0.340632225	1.419425273	-0.862580835	-0.61252519	-0.400903423
HSP7C_HUMAN	P11142	Heat shock cognate 71 kDa protein OS=Homo sapiens OX=9606 GN=HSPA8 PE=1 SV=1	5.277	0.6749	0.004997	7.275541796	32	1.309403086	-0.667074617	-0.455677221	2.021385706	-0.294005908	1.576632872	-0.364373795	1.463967654	-0.423401594	2.269238508	1.092428831	2.292917536	-0.594801144	-0.19312181	1.51081031	-0.485919977	-0.170532831	1.310775172	-1.163830342	-0.399909466	1.305770008	-0.87972638	1.797438947	-0.376521458	-0.072058902	1.45246976	-0.58980165	1.919566246	-0.521748909	-0.899631934	-1.049572692	-1.168857256	-1.399512149	-0.734247707	1.83173482	1.410547676	1.272754515	-0.599865311	-1.349222779	-0.706845893	-0.328324016	-0.1261209	-1.35685528	2.65986287	-0.974815156	-0.009277387	-0.057794883	2.163109472	1.230506651	2.234184853	-0.395126422	-0.494750222	-0.154730494	-1.182188693	2.311561978	-0.235716947	1.252627246	-0.940661129	-0.586595234	-0.702729372
HSPB1_HUMAN	P04792	Heat shock protein beta-1 OS=Homo sapiens OX=9606 GN=HSPB1 PE=1 SV=2	5.267	0.6801	0.001349	23.41463415	11	1.537266488	-0.457844097	-0.106047973	2.227123089	-0.320353466	0.955821883	0.01024883	1.637532924	-0.518146852	2.185636	0.299235136	2.130603507	-0.05812325	0.290306289	1.535803331	-0.023166266	0.493042382	1.583441335	-0.651859049	-0.16102887	1.426035703	-0.528868075	1.432937753	-0.422526316	-0.130396202	0.596770129	-0.284145616	1.996013372	-0.117533672	-0.955434811	-0.76567111	-1.321307327	-1.171067396	-0.284588567	1.343431776	1.319790687	1.420375598	-0.720714335	-0.802898087	-0.779123996	-0.448044622	0.682256743	-1.187783992	2.053409404	-1.193940549	0.196069543	-0.105272886	1.115076344	0.068884758	1.154602688	-0.474957735	0.247778138	-0.347253534	-0.98424805	2.016177033	-0.327558186	1.160388637	-1.061616951	-0.65402156	-0.618840195
HTRA1_HUMAN	Q92743	Serine protease HTRA1 OS=Homo sapiens OX=9606 GN=HTRA1 PE=1 SV=1	3.385	0.4437	0.282196	0	5	0.949441808	0.86113057	0.755951125	0.591211984	0.79936316	1.509241602	1.442492623	2.053126974	1.099797918	0.569171086	0.886731695	0.556402841	0.712499146	1.189044474	1.605460111	1.126640765	1.306751223	0.89137487	-0.605101136	-0.417297742	-0.404208212	-0.115236411	-0.303178335	0.967691629	1.024213261	1.394847344	-1.198455729	-1.218564793	-1.276476667	-1.284178077	-1.274568824	-1.084060488	-1.098096615	-1.124647774	-1.19467912	-1.23302284	-1.198256839	-1.202938156	-1.217048987	-1.195403605	-1.190759495	-1.137176195	-1.110207059	0.607540127	0.685099842	0.65762712	1.505449236	1.850572633	0.478973792	1.948077523	1.617950448	1.184055331	0.041720914	-0.246481324	0.203416776	-0.790233661	1.090079937	0.735735237	1.250334493	1.310854586
HUTH_HUMAN	P42357	Histidine ammonia-lyase OS=Homo sapiens OX=9606 GN=HAL PE=1 SV=1	3.242	0.5423	0.209576	0	5	-0.365172394	-0.340553748	-0.388094523	-0.391976848	-0.345586836	-0.407594673	-0.374652208	-0.342947557	-0.405957069	0.546886416	1.435468453	0.707521094	1.124031984	1.051202702	1.75715242	0.733169592	0.99635319	1.423359621	0.845072427	1.064278801	0.616547191	0.669569496	0.324113588	0.969328163	0.878240426	0.764668488	-0.332562756	-0.402326101	-0.377945614	-0.449712728	-0.36894742	-0.37142429	-0.409512791	-0.337514276	0.246665486	0.421671228	0.098834567	0.295394906	0.173362927	0.832388751	0.771588099	1.628108231	0.523492612	0.470476541	0.4864641	0.880884308	1.786561686	1.133117656	0.800605009	1.043480796	1.346380047	1.404722858	-0.337816861	-0.371635002	-0.419894701	-0.386888988	-0.433104409	-0.381386381	-0.35269139	-0.386766086
HV102_HUMAN	P23083	Immunoglobulin heavy variable 1-2 OS=Homo sapiens OX=9606 GN=IGHV1-2 PE=1 SV=2	3.29	0.6169	0.010815	0	3	-0.302497309	0.34911487	1.105553089	-0.145740373	2.859675101	0.458487763	0.25430389	-0.351987926	0.223559068	0.264526021	0.68112986	0.181599006	1.185865707	1.059374198	-0.617511757	1.02831645	-0.777569367	0.823736853	0.482942142	-0.46742243	0.953763045	0.011249431	0.647252264	0.852375014	0.946374605	0.313491741	1.432996675	1.04580906	1.333237037	0.8408356	1.333150923	0.655459584	1.044269503	-0.287257331	0.244633438	1.025876327	-0.491619934	-0.252457636	1.563115835	2.332821467	-0.0873558	0.413069443	-0.049375362	1.57951482	0.889830471	2.138912179	0.776016979	0.642418382	0.915523916	0.719038781	-0.35917835	1.4326107	2.940674222	1.343701464	1.659239437	2.694455841	0.812949406	0.839694205	0.667029987	0.472005986
HV103_HUMAN	A0A0C4DH29	Immunoglobulin heavy variable 1-3 OS=Homo sapiens OX=9606 GN=IGHV1-3 PE=3 SV=1	3.406	0.4948	0.116354	0	2	-0.253224936	0.330615518	1.088444536	-0.100310305	2.840556522	0.479301627	0.347898315	-0.323287935	0.240803675	0.267073521	0.673394052	0.179517569	1.182315024	1.045569248	-0.628268174	1.028635871	-0.841544622	0.836417288	0.587029308	-0.37039087	0.987294347	-0.020328882	0.61839023	0.854528408	1.007188515	0.369654673	1.430915929	1.063942823	1.330629978	0.840999031	1.337695601	0.658467528	1.027241181	-0.260768052	0.206633221	1.035591733	-0.556513385	-0.372208711	1.594392992	2.370263561	-0.167617458	0.404121006	-0.119551068	1.570224809	0.942023918	2.213674004	0.75227952	0.607589018	0.891446078	0.682824767	-0.378685005	1.42841728	2.93314209	1.336471948	1.65092085	2.682360932	0.810660424	0.833978577	0.671607382	0.463767927
HV108_HUMAN	P0DP01	Immunoglobulin heavy variable 1-8 OS=Homo sapiens OX=9606 GN=IGHV1-8 PE=3 SV=1	3.406	0.4948	0.116354	0	2	-0.253224936	0.330615518	1.088444536	-0.100310305	2.840556522	0.479301627	0.347898315	-0.323287935	0.240803675	0.267073521	0.673394052	0.179517569	1.182315024	1.045569248	-0.628268174	1.028635871	-0.841544622	0.836417288	0.587029308	-0.37039087	0.987294347	-0.020328882	0.61839023	0.854528408	1.007188515	0.369654673	1.430915929	1.063942823	1.330629978	0.840999031	1.337695601	0.658467528	1.027241181	-0.260768052	0.206633221	1.035591733	-0.556513385	-0.372208711	1.594392992	2.370263561	-0.167617458	0.404121006	-0.119551068	1.570224809	0.942023918	2.213674004	0.75227952	0.607589018	0.891446078	0.682824767	-0.378685005	1.42841728	2.93314209	1.336471948	1.65092085	2.682360932	0.810660424	0.833978577	0.671607382	0.463767927
HV118_HUMAN	A0A0C4DH31	Immunoglobulin heavy variable 1-18 OS=Homo sapiens OX=9606 GN=IGHV1-18 PE=3 SV=1	3.623	0.6169	0.010815	0	3	-0.302497309	0.34911487	1.105553089	-0.145740373	2.859675101	0.458487763	0.25430389	-0.351987926	0.223559068	0.264526021	0.68112986	0.181599006	1.185865707	1.059374198	-0.617511757	1.02831645	-0.777569367	0.823736853	0.482942142	-0.46742243	0.953763045	0.011249431	0.647252264	0.852375014	0.946374605	0.313491741	1.432996675	1.04580906	1.333237037	0.8408356	1.333150923	0.655459584	1.044269503	-0.287257331	0.243006306	1.051607798	-0.455190904	-0.141640288	1.538724637	2.300404988	-0.091335083	0.437736533	-0.01560919	1.590192397	0.890550296	2.140331788	0.765087187	0.636659469	0.920277888	0.705998245	-0.383662251	1.400874814	2.944988189	1.346366262	1.657040426	2.698311647	0.813387595	0.84267986	0.668209927	0.471572855
HV124_HUMAN	A0A0C4DH33	Immunoglobulin heavy variable 1-24 OS=Homo sapiens OX=9606 GN=IGHV1-24 PE=3 SV=1	2.809	0.2819	0.116354	0	1	-0.311880659	0.338150814	1.114763056	-0.180633693	2.888665446	0.455090989	0.235065236	-0.377881898	0.209720707	0.252803049	0.677183579	0.164964371	1.20018992	1.060962031	-0.671181268	1.034543637	-0.906165218	0.833980074	0.475971357	-0.523785992	0.966210285	-0.006287425	0.646193332	0.868601081	0.952057048	0.307994595	1.439446205	1.051862153	1.342505504	0.838818487	1.341660166	0.661091188	1.050431431	-0.280087597	0.20774806	1.038040438	-0.564040433	-0.377099785	1.597161083	2.37620884	-0.172721846	0.406134137	-0.120367832	1.588371739	0.873783052	2.176967625	0.76714147	0.589784382	0.918049143	0.66771075	-0.448359944	1.425257953	2.963907789	1.358421993	1.661461782	2.711363759	0.820206209	0.855017099	0.662785458	0.461330919
HV146_HUMAN	P01743	Immunoglobulin heavy variable 1-46 OS=Homo sapiens OX=9606 GN=IGHV1-46 PE=1 SV=2	3.406	0.4948	0.015897	0	3	-0.253224936	0.330615518	1.088444536	-0.100310305	2.840556522	0.479301627	0.347898315	-0.323287935	0.240803675	0.267073521	0.673394052	0.179517569	1.182315024	1.045569248	-0.628268174	1.028635871	-0.841544622	0.836417288	0.587029308	-0.37039087	0.987294347	-0.020328882	0.61839023	0.854528408	1.007188515	0.369654673	1.427514181	1.062068103	1.326536788	0.838593348	1.330373014	0.658968155	1.019899349	-0.250700013	0.206633221	1.035591733	-0.556513385	-0.372208711	1.594392992	2.370263561	-0.167617458	0.404121006	-0.119551068	1.578913238	0.940944053	2.19572921	0.739296324	0.639316227	0.876738603	0.708336329	-0.352422456	1.413221368	2.93314209	1.336471948	1.65092085	2.682360932	0.810660424	0.833978577	0.671607382	0.463767927
HV169_HUMAN	P01742	Immunoglobulin heavy variable 1-69 OS=Homo sapiens OX=9606 GN=IGHV1-69 PE=1 SV=2	3.406	0.4948	0.002687	0	4	0.519552144	-0.160283147	0.856475486	0.139855173	3.258500615	0.348051718	0.735203342	0.466855137	1.025338327	-0.204443501	-0.098127388	-0.232362306	0.754901727	1.157853816	0.707511065	1.190231498	-0.941236596	0.287535018	0.930527065	-0.054721574	0.859544132	0.282077149	0.393055242	0.617579065	0.871529371	0.659115997	0.624307501	1.044289273	0.59834335	1.024906845	0.921447697	0.914961732	0.792955994	-0.80071351	0.314225207	0.675038435	0.838960476	-0.594270742	1.052898876	2.112726758	-0.347923183	0.108301766	-0.742572037	1.29269002	1.540499425	2.436722444	0.288685481	0.34825865	0.276312433	0.383824238	-0.508436725	1.66748368	2.582716305	0.922831585	1.024794343	2.472046342	0.2476572	0.134672036	0.947645031	0.391771337
HV307_HUMAN	P01780	Immunoglobulin heavy variable 3-7 OS=Homo sapiens OX=9606 GN=IGHV3-7 PE=1 SV=2	3.786	0.5581	0.018246	17.94871795	4	-0.925836536	0.142653712	0.112913416	0.759887144	2.000346582	0.658875711	0.627906976	-0.282618934	1.137321905	0.300762941	0.555264576	0.304327473	0.442101695	0.505126261	-0.49257242	0.582542978	-0.616815392	0.787018049	0.518660482	0.10700897	1.319098176	0.157744016	0.455487241	1.112383114	1.154674998	0.575301721	0.9177672	1.504655862	0.892374489	1.172226652	1.068568875	0.933728967	0.296154569	-0.033611259	0.229361058	1.386201251	-0.865235804	-0.84730383	1.54395304	1.976434258	0.07775066	0.529391232	-0.388565565	1.441946829	1.366968113	1.674620543	1.03387337	1.071426066	1.195694131	1.126956807	0.726602796	1.12658536	1.513480909	0.091500255	1.544290174	1.889129811	0.724915855	0.046999699	0.895820976	0.198940495
HV309_HUMAN	P01782	Immunoglobulin heavy variable 3-9 OS=Homo sapiens OX=9606 GN=IGHV3-9 PE=1 SV=2	4.2	0.5787	0.02225	9.322033898	3	-0.982768993	-0.034013453	0.197682103	0.763048589	1.901327658	0.649043402	0.523105337	-0.57580976	1.502728933	0.364895806	0.846906559	0.629653774	0.747939016	0.283833465	-0.348439475	0.429929181	-0.787545505	0.85380727	0.208046467	0.048294503	1.408891489	0.2103424	0.303653478	1.06470811	1.161494303	0.658925991	0.750873933	1.371280897	0.506000246	1.364623826	0.859784718	0.920187777	0.544882267	-0.164774749	0.017469634	1.5084687	-0.715563867	-0.663949723	1.591205152	1.888641933	0.209332681	0.332772781	-0.186119878	1.849493843	1.502344983	1.97713089	0.734143358	1.131516731	0.882018872	1.115220581	-0.133043443	0.824130584	1.452798143	0.251428727	1.085600295	2.13093165	1.048120608	0.253214071	0.962913431	0.453893856
HV311_HUMAN	P01762	Immunoglobulin heavy variable 3-11 OS=Homo sapiens OX=9606 GN=IGHV3-11 PE=1 SV=2	3.786	0.5581	0.018246	17.94871795	3	-0.879739355	0.08016795	0.024072393	0.808351724	1.902622909	0.682029367	0.696183809	-0.196039423	1.240294133	0.223585192	0.738451577	0.372853198	0.507617433	0.455642698	0.053377539	0.505380376	-0.256863933	1.07020501	0.334136462	0.11462312	1.403638064	0.204109014	0.329481573	1.099832579	1.203363117	0.641078888	1.040734371	1.494470255	0.906599397	1.147890949	0.908645172	0.977423459	0.305422084	0.040336917	-0.07595465	1.537108595	-0.770597699	-0.773127357	1.586953011	1.910222008	0.079719627	0.283677488	-0.434385868	1.345833845	1.396065217	1.652284683	1.023785856	1.054557756	1.253710704	1.121557861	0.803786193	1.134753565	1.452921188	0.096289231	1.093158878	2.212277213	1.036447932	0.189971139	0.900003103	0.378201475
HV313_HUMAN	P01766	Immunoglobulin heavy variable 3-13 OS=Homo sapiens OX=9606 GN=IGHV3-13 PE=1 SV=2	3.696	0.5259	0.02225	9.482758621	3	-1.089929163	-0.073533609	0.024491736	0.790277375	2.022089135	0.673546731	0.604167407	-0.494212594	1.487685782	0.226185213	0.74904077	0.46014874	0.673634916	0.20813465	-0.21486481	0.261619634	-0.322553828	0.567542574	0.029190184	0.052013745	1.396422229	0.240137677	0.36928982	1.101594508	1.192980967	0.632817173	0.932945041	1.298309756	0.543805508	1.283102776	0.769418191	1.193061079	0.60093536	0.033235535	-0.020281248	1.567755076	-0.744911554	-0.747509186	1.612438893	1.946173687	0.125142223	0.332129131	-0.364751688	1.913504678	1.265340241	2.015361221	0.514799775	1.127800276	1.003722253	1.158008143	0.001796837	0.410655392	1.469496755	0.158640298	1.032909655	2.260002181	1.09797904	0.212895891	0.940251594	0.437806511
HV315_HUMAN	A0A0B4J1V0	Immunoglobulin heavy variable 3-15 OS=Homo sapiens OX=9606 GN=IGHV3-15 PE=3 SV=1	3.668	0.5964	0.08608	0	3	1.023890946	0.440623432	-0.003848963	0.125598237	1.107951577	0.607278364	0.499369581	0.917336636	0.83389613	0.587549092	0.120489534	0.14716974	0.588336434	0.77453348	0.9148834	0.669906418	0.455293922	1.331425688	0.226214774	0.759343727	1.076775556	0.277392975	-0.261021158	0.879915218	1.060120776	0.523031975	0.585044393	1.166186281	0.653202348	1.056673675	1.28830394	0.908009581	0.64716944	0.764793932	0.259018983	1.019408868	0.662279161	-0.660467939	2.164169327	1.347894309	0.741028579	0.523807736	-0.083127848	1.349865301	1.21592416	2.388977555	0.771921545	0.9167631	0.702615154	0.850854312	0.562657183	1.560220614	1.321075996	0.249210544	0.749283299	1.838102463	0.615678168	0.160397819	0.691090972	0.233708898
HV320_HUMAN	A0A0C4DH32	Immunoglobulin heavy variable 3-20 OS=Homo sapiens OX=9606 GN=IGHV3-20 PE=3 SV=2	3.696	0.5183	0.02225	9.401709402	3	-1.089929163	-0.073533609	0.024491736	0.790277375	2.022089135	0.673546731	0.604167407	-0.494212594	1.487685782	0.230853311	0.753637505	0.450640436	0.659685216	0.196920099	-0.218798023	0.264311737	-0.414030317	0.53466535	0.013895792	0.085610096	1.395673521	0.234264432	0.388318851	1.117097844	1.2124397	0.640371126	0.93570254	1.306492797	0.52890285	1.296251954	0.758186929	1.205205553	0.594253084	0.045009161	-0.020281248	1.567755076	-0.744911554	-0.747509186	1.612438893	1.946173687	0.125142223	0.332129131	-0.364751688	1.903110112	1.318470318	1.97351377	0.526071318	1.127708874	0.980266338	1.154725329	0.014055235	0.422125607	1.481211832	0.13408133	1.018773438	2.295539544	1.121848516	0.210247847	0.93949288	0.418893712
HV321_HUMAN	A0A0B4J1V1	Immunoglobulin heavy variable 3-21 OS=Homo sapiens OX=9606 GN=IGHV3-21 PE=1 SV=1	3.786	0.5581	0.018246	17.94871795	3	-0.879739355	0.08016795	0.024072393	0.808351724	1.902622909	0.682029367	0.696183809	-0.196039423	1.240294133	0.223585192	0.738451577	0.372853198	0.507617433	0.455642698	0.053377539	0.505380376	-0.256863933	1.07020501	0.334136462	0.11462312	1.403638064	0.204109014	0.329481573	1.099832579	1.203363117	0.641078888	1.040734371	1.494470255	0.906599397	1.147890949	0.908645172	0.977423459	0.305422084	0.040336917	-0.07595465	1.537108595	-0.770597699	-0.773127357	1.586953011	1.910222008	0.079719627	0.283677488	-0.434385868	1.345833845	1.396065217	1.652284683	1.023785856	1.054557756	1.253710704	1.121557861	0.803786193	1.134753565	1.452921188	0.096289231	1.093158878	2.212277213	1.036447932	0.189971139	0.900003103	0.378201475
HV323_HUMAN	P01764	Immunoglobulin heavy variable 3-23 OS=Homo sapiens OX=9606 GN=IGHV3-23 PE=1 SV=2	4.223	0.605	0.015796	0	3	-1.125434105	-0.346873963	0.002231064	0.276454903	1.775731966	0.582935348	0.214732254	-0.595664393	1.521963945	-0.027108603	0.610487899	0.214082084	0.202974634	0.206242419	-0.496555843	0.346380517	-0.930091336	0.769961316	0.277376965	0.385020476	1.448615187	-0.307264042	0.006341912	0.85874903	0.844807315	0.671647739	0.795678557	1.276085201	0.524498811	1.604489718	0.540268756	1.143441969	0.208272163	-0.18351958	-0.356949363	1.919416055	-0.463506903	-0.815003089	1.320493057	1.905586969	0.39281792	0.400038401	-0.641977358	2.095945254	1.863509616	1.89876199	0.886747859	1.522618137	0.854146638	1.726284491	0.023249757	0.844398816	1.198381039	0.360721232	1.32679662	1.900951185	1.39435279	-0.071191773	1.099095074	0.218690141
HV330_HUMAN	P01768	Immunoglobulin heavy variable 3-30 OS=Homo sapiens OX=9606 GN=IGHV3-30 PE=1 SV=2	4.223	0.605	5.83E-04	0	4	-0.706030251	-0.219573719	0.253649216	0.395853715	1.897576909	0.763166838	0.281065955	-0.472399853	1.260921436	0.239565492	0.809559857	0.351492449	0.218474231	0.4747266	-0.386039519	0.578122377	-1.112998261	0.981087997	0.988988957	-0.043256689	1.489006789	-0.019246041	0.132794866	1.267598439	1.283329346	0.871453451	0.354204149	1.503697764	0.270718983	0.942059001	0.908111632	1.095066115	0.500502606	-0.016438736	-0.180607442	1.685530498	-0.497294348	-1.0369052	1.450595925	1.893543762	0.020958037	0.616945797	-0.172348106	2.107274832	1.712738076	1.942018593	0.977988774	1.541797187	0.900657813	1.701576127	-0.031734205	0.887377277	1.242229871	0.402930185	1.493509573	1.783615476	1.312043273	0.01416976	0.96570113	0.238927121
HV333_HUMAN	P01772	Immunoglobulin heavy variable 3-33 OS=Homo sapiens OX=9606 GN=IGHV3-33 PE=1 SV=2	4.223	0.5581	5.83E-04	8.547008547	4	-0.689831011	-0.125674296	0.218670473	0.474255812	1.867238043	0.752076592	0.381573157	-0.345386274	1.18822731	0.23659227	0.799657051	0.338826534	0.215869853	0.514971295	-0.275452377	0.609053236	-0.951593084	1.074640664	1.005352534	0.046882697	1.485719999	0.064867697	0.175020035	1.241432759	1.288932689	0.848774574	0.524553096	1.520964437	0.47133052	0.935845522	0.932153139	1.036536601	0.446596317	-0.013495865	-0.198045937	1.6709669	-0.513337803	-1.037670856	1.445748033	1.88135957	0.006357798	0.59302714	-0.20140292	1.736433627	1.630099899	1.822061368	1.088705671	1.386538171	1.113191772	1.563668853	0.524303502	1.063860321	1.231600708	0.380837292	1.494805176	1.85282942	1.340315378	-0.03176867	0.917986796	0.229019677
HV335_HUMAN	A0A0C4DH35	Probable non-functional immunoglobulin heavy variable 3-35 OS=Homo sapiens OX=9606 GN=IGHV3-35 PE=5 SV=1	3.245	0.585	0.47081	0	2	-0.948989341	0.365053241	0.745211493	0.461354746	1.581374646	0.683518048	0.434989335	-0.638486085	1.021871241	0.143980421	0.146607847	-0.091080227	1.115798981	0.890215937	-0.716777409	0.540724982	-1.485412171	0.160475199	0.929494363	0.339210308	0.546220656	0.294898236	0.319661291	0.727012026	0.794899357	0.738930373	0.831923713	1.007307809	0.745902045	1.721732665	0.936615305	0.719321991	1.030706316	-0.248832146	-0.592705022	0.35257846	-0.727586734	-0.875358799	0.930338526	0.795324057	-0.192764933	0.315818953	-0.826862069	1.6654121	1.076835028	1.356058784	1.624075099	0.627875762	0.668226766	0.992585702	0.436613007	0.970121182	2.10101237	0.031356275	1.764630513	1.895056439	-0.17118355	-0.330180507	1.766547107	-0.033830848
HV338_HUMAN	A0A0C4DH36	Probable non-functional immunoglobulin heavy variable 3-38 OS=Homo sapiens OX=9606 GN=IGHV3-38 PE=5 SV=1	3.642	0.5264	0.147618	0	1	-1.124995382	-0.042677454	0.21662002	0.492472441	1.555521992	1.422462682	0.419433544	-0.730587051	2.031869043	-1.566594709	-1.721091875	-1.718848351	-1.597603383	-1.640841245	-1.605499633	-1.529048662	-1.642288813	-1.562477293	1.248578686	0.154629012	1.161963547	0.45430425	0.395042048	1.134374147	1.06724325	1.588591444	0.562733844	1.239292676	0.336956921	1.807008218	0.265072873	1.689692615	0.594893454	-0.010949372	-0.699976697	0.95594419	-1.198050604	-0.347925967	0.337979045	1.557342353	0.190899245	0.64439514	-0.178717607	-1.68503872	-1.711538963	-1.753219179	-1.601831499	-1.67694899	-1.748596638	-1.627225955	-1.609678336	-1.650890902	1.398402455	0.600615251	1.101046306	2.095763798	0.810742999	0.396631835	1.584813343	0.496263671
HV343_HUMAN	A0A0B4J1X8	Immunoglobulin heavy variable 3-43 OS=Homo sapiens OX=9606 GN=IGHV3-43 PE=3 SV=1	3.696	0.5183	0.02225	9.322033898	3	-1.089929163	-0.073533609	0.024491736	0.790277375	2.022089135	0.673546731	0.604167407	-0.494212594	1.487685782	0.230853311	0.753637505	0.450640436	0.659685216	0.196920099	-0.218798023	0.264311737	-0.414030317	0.53466535	0.058797281	0.081294277	1.374406747	0.225392475	0.383161292	1.096711378	1.185216324	0.635517153	0.938827286	1.287484242	0.550453006	1.277105495	0.756560282	1.191672507	0.601399143	0.132674362	-0.020281248	1.567755076	-0.744911554	-0.747509186	1.612438893	1.946173687	0.125142223	0.332129131	-0.364751688	1.913504678	1.265340241	2.015361221	0.514799775	1.127800276	1.003722253	1.158008143	0.001796837	0.410655392	1.481211832	0.13408133	1.018773438	2.295539544	1.121848516	0.210247847	0.93949288	0.418893712
HV348_HUMAN	P01763	Immunoglobulin heavy variable 3-48 OS=Homo sapiens OX=9606 GN=IGHV3-48 PE=1 SV=2	3.786	0.5581	0.018246	17.94871795	3	-0.879739355	0.08016795	0.024072393	0.808351724	1.902622909	0.682029367	0.696183809	-0.196039423	1.240294133	0.223585192	0.738451577	0.372853198	0.507617433	0.455642698	0.053377539	0.505380376	-0.256863933	1.07020501	0.334136462	0.11462312	1.403638064	0.204109014	0.329481573	1.099832579	1.203363117	0.641078888	1.040734371	1.494470255	0.906599397	1.147890949	0.908645172	0.977423459	0.305422084	0.040336917	-0.07595465	1.537108595	-0.770597699	-0.773127357	1.586953011	1.910222008	0.079719627	0.283677488	-0.434385868	1.345833845	1.396065217	1.652284683	1.023785856	1.054557756	1.253710704	1.121557861	0.803786193	1.134753565	1.452921188	0.096289231	1.093158878	2.212277213	1.036447932	0.189971139	0.900003103	0.378201475
HV353_HUMAN	P01767	Immunoglobulin heavy variable 3-53 OS=Homo sapiens OX=9606 GN=IGHV3-53 PE=1 SV=2	4.223	0.5581	0.015796	8.620689655	3	-1.005416667	-0.191209964	0.003320875	0.408842717	1.758401971	0.604660485	0.362255472	-0.396311468	1.391789054	0.01115379	0.626065427	0.215681367	0.201514453	0.317093909	-0.312466936	0.434344437	-0.75036037	0.953397364	0.672926361	0.418515229	1.456430349	0.061003779	0.17765021	0.957992163	1.061155958	0.690308316	1.010262487	1.403801459	0.881344189	1.410363618	0.743479123	0.970718106	0.138800403	-0.119088706	-0.3891597	1.87076185	-0.504642138	-0.833843364	1.318992645	1.875106945	0.337257385	0.351914604	-0.693191403	1.645256563	1.736978436	1.763176318	1.046037433	1.339844427	1.119653416	1.557783946	0.633185279	1.066095735	1.175978334	0.323230703	1.296188962	2.002387434	1.442980914	-0.151461326	1.066556481	0.201927511
HV366_HUMAN	A0A0C4DH42	Immunoglobulin heavy variable 3-66 OS=Homo sapiens OX=9606 GN=IGHV3-66 PE=3 SV=1	4.223	0.5581	0.015796	8.620689655	3	-1.005416667	-0.191209964	0.003320875	0.408842717	1.758401971	0.604660485	0.362255472	-0.396311468	1.391789054	0.01115379	0.626065427	0.215681367	0.201514453	0.317093909	-0.312466936	0.434344437	-0.75036037	0.953397364	0.672926361	0.418515229	1.456430349	0.061003779	0.17765021	0.957992163	1.061155958	0.690308316	1.010262487	1.403801459	0.881344189	1.410363618	0.743479123	0.970718106	0.138800403	-0.119088706	-0.3891597	1.87076185	-0.504642138	-0.833843364	1.318992645	1.875106945	0.337257385	0.351914604	-0.693191403	1.645256563	1.736978436	1.763176318	1.046037433	1.339844427	1.119653416	1.557783946	0.633185279	1.066095735	1.175978334	0.323230703	1.296188962	2.002387434	1.442980914	-0.151461326	1.066556481	0.201927511
HV372_HUMAN	A0A0B4J1Y9	Immunoglobulin heavy variable 3-72 OS=Homo sapiens OX=9606 GN=IGHV3-72 PE=3 SV=1	4.088	0.5342	0.137386	0	2	-0.378560154	-0.421037353	-0.340377042	-0.431825161	-0.315807141	-0.409277693	-0.423179135	-0.367165211	-0.364964063	-0.374746001	-0.327370682	-0.316070749	-0.358209631	-0.392272677	-0.378362012	-0.390692927	-0.36582828	-0.421973578	0.887726868	0.119236535	1.504928844	0.339327328	0.199289485	0.994141542	0.960172547	1.02680242	0.54361936	0.912795665	0.254672985	0.835018598	1.434723491	1.097546223	0.863463677	0.399759879	0.623175867	0.757033673	0.669334274	1.063968323	1.229754962	0.345756411	0.837256695	0.894174994	0.80730687	1.66756791	1.227719138	1.533129275	1.097228411	0.945721106	1.2517014	1.099248754	0.695645766	1.073486028	2.163719813	0.679550451	1.21272657	1.987862522	0.404492276	0.228393953	1.059095439	0.812987738
HV374_HUMAN	A0A0B4J1X5	Immunoglobulin heavy variable 3-74 OS=Homo sapiens OX=9606 GN=IGHV3-74 PE=3 SV=1	4.223	0.5581	0.010488	8.547008547	4	-1.005416667	-0.191209964	0.003320875	0.408842717	1.758401971	0.604660485	0.362255472	-0.396311468	1.391789054	0.01115379	0.626065427	0.215681367	0.201514453	0.317093909	-0.312466936	0.434344437	-0.75036037	0.953397364	0.672926361	0.418515229	1.456430349	0.061003779	0.17765021	0.957992163	1.061155958	0.690308316	1.00958754	1.401588296	0.882260095	1.408325182	0.746926761	0.969984989	0.143532907	-0.101690369	-0.388157379	1.837463306	-0.435378735	-0.808026754	1.361299171	1.845782568	0.373855974	0.35360325	-0.666466732	1.645256563	1.736978436	1.763176318	1.046037433	1.339844427	1.119653416	1.557783946	0.633185279	1.066095735	1.178604749	0.318811277	1.297665412	1.999818302	1.439008437	-0.1510147	1.062684727	0.208340248
HV404_HUMAN	A0A075B6R2	Immunoglobulin heavy variable 4-4 OS=Homo sapiens OX=9606 GN=IGHV4-4 PE=3 SV=2	4.41	0.571	0.461377	0	2	-0.284808021	0.414601136	-0.119833291	0.225479143	1.345892616	1.24214768	0.443805953	0.032580539	0.516342443	-0.047573924	0.218559257	0.335948121	0.335441104	-0.707813582	-0.652168052	-0.329555775	-0.374319926	0.968185066	0.797886915	0.148365679	1.537189819	0.196904928	0.421337929	0.637916844	0.511775957	0.467927687	1.174534885	0.952801837	1.228775595	0.908943294	0.760382381	1.494297987	0.462091965	0.097279252	-0.322482257	1.624330864	-0.501852252	-0.127572293	1.63474661	1.440463348	0.391292647	0.632801165	0.00646648	-1.454115073	-1.31631577	-1.472879071	-1.368048722	-1.434159971	-1.345391547	-1.343429701	-1.363088967	-1.362014949	1.534122124	-0.581959094	1.812277358	1.480803004	0.815954405	0.211806969	0.617673186	0.078102715
HV428_HUMAN	A0A0C4DH34	Immunoglobulin heavy variable 4-28 OS=Homo sapiens OX=9606 GN=IGHV4-28 PE=3 SV=1	2.261	0.429	0.177723	0	1	-0.285941239	0.359012499	1.495105664	0.203030046	2.24219889	0.49080927	0.800196538	-0.249931699	0.55485345	0.45950106	0.671792814	0.500441025	0.31457686	1.746305367	-0.385748122	1.809366004	-0.552868723	0.981749988	0.670373947	-0.027745972	1.219214079	0.364655846	0.248170113	0.965246417	0.883550131	0.296064197	1.054300445	1.037418139	1.009153354	0.890935341	1.221309728	0.726440443	0.248284887	-0.367658666	-1.102365709	-1.100547369	-0.996898003	-1.178950092	-1.148013656	-1.118523694	-1.091292603	-1.122474271	-1.12834964	1.471334455	1.09507957	2.08986271	0.877915484	0.795559197	0.694132813	0.782559982	-0.062620592	1.286543226	1.54062893	1.474257373	1.131396039	1.51268537	0.426787059	-0.015118424	0.452544965	0.415683439
HV434_HUMAN	P06331	Immunoglobulin heavy variable 4-34 OS=Homo sapiens OX=9606 GN=IGHV4-34 PE=1 SV=2	4.41	0.571	0.009774	0	2	0.352843911	0.612398751	0.66453018	0.144854059	2.174999662	0.698158365	0.891961786	0.106317469	0.658140205	0.487887968	0.566806592	0.469403384	0.616755161	0.919180872	0.009401152	1.053701072	-1.474747201	1.419840105	0.720780592	0.37594781	1.591917417	0.502271522	0.396925805	0.742750568	0.424892576	0.397844819	0.631951355	0.953188134	0.619992889	0.901572139	0.524383788	1.01277011	0.667098268	0.085250032	0.108984694	1.666065699	-0.220655848	-0.641630997	0.841354877	2.069544556	0.17187817	0.605477448	-0.40127254	2.002862007	1.36133572	1.669874992	0.875401958	1.13328185	0.546690252	1.320459539	0.210728425	0.900294518	1.939598226	0.879882824	1.333045627	1.817468438	0.846779598	0.801436996	0.866015384	1.20105315
HV439_HUMAN	P01824	Immunoglobulin heavy variable 4-39 OS=Homo sapiens OX=9606 GN=IGHV4-39 PE=1 SV=2	4.41	0.571	0.009774	0	2	0.352843911	0.612398751	0.66453018	0.144854059	2.174999662	0.698158365	0.891961786	0.106317469	0.658140205	0.487887968	0.566806592	0.469403384	0.616755161	0.919180872	0.009401152	1.053701072	-1.474747201	1.419840105	0.720780592	0.37594781	1.591917417	0.502271522	0.396925805	0.742750568	0.424892576	0.397844819	0.631951355	0.953188134	0.619992889	0.901572139	0.524383788	1.01277011	0.667098268	0.085250032	0.108984694	1.666065699	-0.220655848	-0.641630997	0.841354877	2.069544556	0.17187817	0.605477448	-0.40127254	2.002862007	1.36133572	1.669874992	0.875401958	1.13328185	0.546690252	1.320459539	0.210728425	0.900294518	1.939598226	0.879882824	1.333045627	1.817468438	0.846779598	0.801436996	0.866015384	1.20105315
HV43D_HUMAN	P0DP04	Immunoglobulin heavy variable 3-43D OS=Homo sapiens OX=9606 GN=IGHV3-43D PE=3 SV=1	4.2	0.5787	0.02225	9.322033898	3	-0.982768993	-0.034013453	0.197682103	0.763048589	1.901327658	0.649043402	0.523105337	-0.57580976	1.502728933	0.364895806	0.846906559	0.629653774	0.747939016	0.283833465	-0.348439475	0.429929181	-0.787545505	0.85380727	0.208046467	0.048294503	1.408891489	0.2103424	0.303653478	1.06470811	1.161494303	0.658925991	0.750873933	1.371280897	0.506000246	1.364623826	0.859784718	0.920187777	0.544882267	-0.164774749	0.017469634	1.5084687	-0.715563867	-0.663949723	1.591205152	1.888641933	0.209332681	0.332772781	-0.186119878	1.849493843	1.502344983	1.97713089	0.734143358	1.131516731	0.882018872	1.115220581	-0.133043443	0.824130584	1.452798143	0.251428727	1.085600295	2.13093165	1.048120608	0.253214071	0.962913431	0.453893856
HV459_HUMAN	P01825	Immunoglobulin heavy variable 4-59 OS=Homo sapiens OX=9606 GN=IGHV4-59 PE=1 SV=2	4.41	0.571	0.009774	0	2	0.352843911	0.612398751	0.66453018	0.144854059	2.174999662	0.698158365	0.891961786	0.106317469	0.658140205	0.487887968	0.566806592	0.469403384	0.616755161	0.919180872	0.009401152	1.053701072	-1.474747201	1.419840105	0.720780592	0.37594781	1.591917417	0.502271522	0.396925805	0.742750568	0.424892576	0.397844819	0.631951355	0.953188134	0.619992889	0.901572139	0.524383788	1.01277011	0.667098268	0.085250032	0.108984694	1.666065699	-0.220655848	-0.641630997	0.841354877	2.069544556	0.17187817	0.605477448	-0.40127254	2.002862007	1.36133572	1.669874992	0.875401958	1.13328185	0.546690252	1.320459539	0.210728425	0.900294518	1.939598226	0.879882824	1.333045627	1.817468438	0.846779598	0.801436996	0.866015384	1.20105315
HV461_HUMAN	A0A0C4DH41	Immunoglobulin heavy variable 4-61 OS=Homo sapiens OX=9606 GN=IGHV4-61 PE=3 SV=1	4.41	0.571	0.009774	0	2	0.352843911	0.612398751	0.66453018	0.144854059	2.174999662	0.698158365	0.891961786	0.106317469	0.658140205	0.487887968	0.566806592	0.469403384	0.616755161	0.919180872	0.009401152	1.053701072	-1.474747201	1.419840105	0.720780592	0.37594781	1.591917417	0.502271522	0.396925805	0.742750568	0.424892576	0.397844819	0.631951355	0.953188134	0.619992889	0.901572139	0.524383788	1.01277011	0.667098268	0.085250032	0.108984694	1.666065699	-0.220655848	-0.641630997	0.841354877	2.069544556	0.17187817	0.605477448	-0.40127254	2.002862007	1.36133572	1.669874992	0.875401958	1.13328185	0.546690252	1.320459539	0.210728425	0.900294518	1.939598226	0.879882824	1.333045627	1.817468438	0.846779598	0.801436996	0.866015384	1.20105315
HV551_HUMAN	A0A0C4DH38	Immunoglobulin heavy variable 5-51 OS=Homo sapiens OX=9606 GN=IGHV5-51 PE=3 SV=1	4.554	0.6111	0.007878	0	3	0.256447555	0.755650993	0.788537537	0.764063367	1.773682573	0.931030683	0.83890106	0.413963165	0.666273278	0.13829705	0.887940314	0.2459718	1.186398199	1.390558103	0.603083319	1.378684797	-0.447662723	1.293477474	1.105832643	0.161894142	1.639930724	0.718209194	0.093986243	1.381156575	1.378085571	0.529676621	1.433615326	2.521681091	1.198148002	2.548057625	1.545856904	1.414156724	-0.01052115	-0.231560688	-0.375687085	1.407047004	0.442130722	-0.882631	1.71734568	1.477853484	0.14897569	0.119868388	-0.507001332	1.875487124	1.217486467	2.325629126	0.531762835	0.87806033	0.526657166	0.872392761	0.055855541	1.322223489	2.049547562	0.724601241	1.288499949	2.007215702	0.539791535	-0.124187585	0.395208282	0.704693223
HV601_HUMAN	A0A0B4J1U7	Immunoglobulin heavy variable 6-1 OS=Homo sapiens OX=9606 GN=IGHV6-1 PE=3 SV=1	2.775	0.498	0.170881	0	1	2.373502526	-0.401765573	0.057760939	0.657356873	0.88592354	0.122538916	-0.115685853	2.178879822	0.002164143	0.828363183	0.52148271	0.853294351	0.68757213	-0.135834001	2.387972304	0.299777296	0.028698021	0.709333626	0.316904147	-0.019828109	0.940761689	-0.096262625	-0.241361805	1.119307283	1.166554462	0.21723558	1.397588182	1.496564956	1.558867815	0.238073777	1.110952585	0.149487467	-0.590679858	-0.249593748	-0.531515129	1.057383829	2.310053497	-0.588724857	1.329473485	0.825688621	-0.124206937	0.888355285	-0.314033753	1.368957332	0.096804906	1.665989111	1.215006293	0.516090222	0.644442434	0.456460781	-0.514895835	1.349216925	1.206658971	-0.041912833	1.286147949	1.152946975	0.398133671	0.053139072	0.237626162	0.527296527
HV69D_HUMAN	A0A0B4J2H0	Immunoglobulin heavy variable 1-69D OS=Homo sapiens OX=9606 GN=IGHV1-69D PE=1 SV=1	3.406	0.4948	0.054579	0	3	0.27105559	-0.374045803	0.722260595	0.206708254	3.411453775	0.183148176	0.692979496	0.185329244	1.099648891	-0.2023854	0.281901712	-0.24134833	0.999807578	0.684965611	0.06960932	0.87253863	-0.350902914	0.07503883	1.086945612	0.27466521	1.099784638	-0.101434244	0.452270911	0.773236658	1.281680495	0.672831931	1.242588049	1.30807297	1.100573388	0.939433431	1.25000929	0.557294548	0.53445003	0.047973699	0.050204401	0.666359011	0.201966622	0.163726543	1.169151271	1.221765615	0.387676164	0.107909909	-0.014902777	1.263712688	1.548361674	2.460399732	0.292932959	0.351154589	0.288453733	0.361341252	-0.504285377	1.69170452	2.720948386	0.785282882	0.95719508	2.626278703	0.183511731	0.304856032	1.078565595	0.157895895
HV741_HUMAN	A0A0J9YVY3	Immunoglobulin heavy variable 7-4-1 OS=Homo sapiens OX=9606 GN=IGHV7-4-1 PE=3 SV=1	3.786	0.5581	0.018246	8.547008547	2	-0.356125	0.332083679	0.975676749	0.055231222	2.739528562	0.499782921	0.358784097	-0.261762595	0.309154976	0.248808952	0.680498127	0.170815064	1.128792413	1.039650948	-0.51958896	1.017921001	-0.792420577	0.943589488	0.600588074	-0.279408312	1.116044785	0.036904011	0.525858352	0.928084279	1.024194405	0.415119529	1.398787052	1.149474379	1.318024789	0.864507563	1.300762352	0.67492304	0.942179272	-0.231065694	0.188389772	1.042181371	-0.575156832	-0.391572269	1.590081105	2.35854013	-0.180058749	0.390900266	-0.143293496	1.41355959	1.101504703	1.96610933	0.931152399	0.756449898	1.0831233	0.836654252	0.259280355	1.401453931	2.940587276	1.336031841	1.661001148	2.689173562	0.804245374	0.840297821	0.65882741	0.451429544
HVC05_HUMAN	P0DP03	Immunoglobulin heavy variable 3-30-5 OS=Homo sapiens OX=9606 GN=IGHV3-30-5 PE=3 SV=1	4.223	0.605	5.83E-04	0	4	-0.706030251	-0.219573719	0.253649216	0.395853715	1.897576909	0.763166838	0.281065955	-0.472399853	1.260921436	0.239565492	0.809559857	0.351492449	0.218474231	0.4747266	-0.386039519	0.578122377	-1.112998261	0.981087997	0.988988957	-0.043256689	1.489006789	-0.019246041	0.132794866	1.267598439	1.283329346	0.871453451	0.354204149	1.503697764	0.270718983	0.942059001	0.908111632	1.095066115	0.500502606	-0.016438736	-0.180607442	1.685530498	-0.497294348	-1.0369052	1.450595925	1.893543762	0.020958037	0.616945797	-0.172348106	2.107274832	1.712738076	1.942018593	0.977988774	1.541797187	0.900657813	1.701576127	-0.031734205	0.887377277	1.242229871	0.402930185	1.493509573	1.783615476	1.312043273	0.01416976	0.96570113	0.238927121
HVC33_HUMAN	P0DP02	Immunoglobulin heavy variable 3-30-3 OS=Homo sapiens OX=9606 GN=IGHV3-30-3 PE=3 SV=1	4.223	0.5581	5.83E-04	8.547008547	4	-0.689831011	-0.125674296	0.218670473	0.474255812	1.867238043	0.752076592	0.381573157	-0.345386274	1.18822731	0.23659227	0.799657051	0.338826534	0.215869853	0.514971295	-0.275452377	0.609053236	-0.951593084	1.074640664	1.005352534	0.046882697	1.485719999	0.064867697	0.175020035	1.241432759	1.288932689	0.848774574	0.524553096	1.520964437	0.47133052	0.935845522	0.932153139	1.036536601	0.446596317	-0.013495865	-0.198045937	1.6709669	-0.513337803	-1.037670856	1.445748033	1.88135957	0.006357798	0.59302714	-0.20140292	1.736433627	1.630099899	1.822061368	1.088705671	1.386538171	1.113191772	1.563668853	0.524303502	1.063860321	1.231600708	0.380837292	1.494805176	1.85282942	1.340315378	-0.03176867	0.917986796	0.229019677
HVD34_HUMAN	P0DP06	Immunoglobulin heavy variable 4-30-4 OS=Homo sapiens OX=9606 GN=IGHV4-30-4 PE=3 SV=1	4.41	0.571	0.009774	0	2	0.352843911	0.612398751	0.66453018	0.144854059	2.174999662	0.698158365	0.891961786	0.106317469	0.658140205	0.487887968	0.566806592	0.469403384	0.616755161	0.919180872	0.009401152	1.053701072	-1.474747201	1.419840105	0.720780592	0.37594781	1.591917417	0.502271522	0.396925805	0.742750568	0.424892576	0.397844819	0.631951355	0.953188134	0.619992889	0.901572139	0.524383788	1.01277011	0.667098268	0.085250032	0.108984694	1.666065699	-0.220655848	-0.641630997	0.841354877	2.069544556	0.17187817	0.605477448	-0.40127254	2.002862007	1.36133572	1.669874992	0.875401958	1.13328185	0.546690252	1.320459539	0.210728425	0.900294518	1.939598226	0.879882824	1.333045627	1.817468438	0.846779598	0.801436996	0.866015384	1.20105315
HVD82_HUMAN	P0DP08	Immunoglobulin heavy variable 4-38-2 OS=Homo sapiens OX=9606 GN=IGHV4-38-2 PE=3 SV=1	4.41	0.571	0.009774	0	2	0.352843911	0.612398751	0.66453018	0.144854059	2.174999662	0.698158365	0.891961786	0.106317469	0.658140205	0.487887968	0.566806592	0.469403384	0.616755161	0.919180872	0.009401152	1.053701072	-1.474747201	1.419840105	0.720780592	0.37594781	1.591917417	0.502271522	0.396925805	0.742750568	0.424892576	0.397844819	0.631951355	0.953188134	0.619992889	0.901572139	0.524383788	1.01277011	0.667098268	0.085250032	0.108984694	1.666065699	-0.220655848	-0.641630997	0.841354877	2.069544556	0.17187817	0.605477448	-0.40127254	2.002862007	1.36133572	1.669874992	0.875401958	1.13328185	0.546690252	1.320459539	0.210728425	0.900294518	1.939598226	0.879882824	1.333045627	1.817468438	0.846779598	0.801436996	0.866015384	1.20105315
HXK1_HUMAN	P19367	Hexokinase-1 OS=Homo sapiens OX=9606 GN=HK1 PE=1 SV=3	4.306	0.6822	0.023733	3.816793893	27	1.487984034	-0.736533193	-0.674482719	2.211315504	-0.429434793	1.463498811	-0.970215622	1.673116612	-0.666235742	2.195108873	1.253230243	2.295212846	-0.417959765	-0.123987095	1.670835864	-0.44301494	-0.325788261	1.23047917	-0.679101574	-0.306685679	1.179782774	-0.802455568	2.050815954	-0.178584937	0.394671852	1.235236821	-0.533895567	1.97762439	-0.45255525	-1.007616044	-1.140237633	-1.3081325	-1.413999607	-0.69328168	1.704451042	1.27600522	1.293162943	0.507424846	-0.447602488	-0.499526663	-0.956268299	-0.438847912	-1.356317832	2.356041494	-1.310258241	-0.260362136	0.109272483	2.113150363	1.304078929	2.170976866	-0.601654089	-0.728348402	-0.573681465	-3.226727208	2.102749295	-0.696057453	1.016823403	-2.107243268	-1.861223419	-2.26278727
HYAL1_HUMAN	Q12794	Hyaluronidase-1 OS=Homo sapiens OX=9606 GN=HYAL1 PE=1 SV=2	3.589	0.5849	0.092432	0	2	0.360911895	1.701199893	1.206192211	1.300708953	1.098016012	0.410081315	0.552241944	-0.010775334	0.618910548	1.109099642	0.367912751	1.01717712	0.876849461	0.957452367	0.232929236	0.972844235	0.976621997	0.704398666	0.415633245	0.921290094	1.305238464	1.65292633	1.241159961	0.613627611	0.895142001	-0.029086103	0.963742606	1.15455982	1.020522157	1.113028906	0.77063224	0.387038935	0.789751215	0.354188485	1.110534802	0.838127012	0.222356211	0.419607646	1.229637117	0.871466982	0.676639819	0.71446576	0.005193459	1.578869526	0.456216596	1.609307328	0.752871046	0.459783749	0.415215064	0.653969917	-0.287170434	0.820845436	-0.508791376	-0.45203374	-0.509498295	-0.544686056	-0.549524329	-0.425312108	-0.438597341	-0.468293037
HYOU1_HUMAN	Q9Y4L1	Hypoxia up-regulated protein 1 OS=Homo sapiens OX=9606 GN=HYOU1 PE=1 SV=1	4.966	0.5876	0.013042	0	22	1.314263787	0.275058348	0.131426748	1.371479802	0.330309524	1.227493762	0.14981826	1.548846888	-0.037463701	1.379051764	0.619686357	1.263479462	0.921805844	0.238925674	1.526997171	-0.121153562	1.080187098	0.705475605	0.75426057	0.687713598	0.931448819	0.199640363	1.346119115	0.883043279	0.702338331	0.630539288	1.422585082	1.28928651	1.460707509	0.371456172	1.165037539	0.058844961	1.169791022	0.870183331	1.312392989	0.824903187	0.928199742	0.483634536	0.49772148	-0.037190591	0.289376034	0.265355407	0.248983056	2.054101706	-0.133297178	0.815701991	0.600630718	1.584321481	0.912595302	1.636301772	0.246608733	0.764057498	0.426573084	-0.282768078	1.665600206	0.240625003	0.877928295	0.078276176	-0.119930463	-0.043241714
IBP1_HUMAN	P08833	Insulin-like growth factor-binding protein 1 OS=Homo sapiens OX=9606 GN=IGFBP1 PE=1 SV=1	3.826	0.5506	0.08742	0	2	-2.773040467	-2.772803959	-2.692660444	-2.648831534	-2.75775001	-2.925151467	-2.660676456	-2.833314927	-2.872000215	0.693604007	0.512670226	0.807258057	3.380613746	1.672215539	1.53422375	1.448571576	1.802195566	1.223598512	-2.836424555	-2.768520846	-2.828265769	-2.768987019	-2.994832512	-2.677727451	-2.969193921	-2.923504062	-0.185610401	1.087649457	-0.313131608	0.062189696	1.78701963	-0.090493644	3.379247704	1.322247363	0.665192775	-7.05E-06	-0.679036237	1.351977673	-0.358459043	1.025111717	-0.060675632	1.656329304	2.121235615	-1.870467359	-1.472708933	-0.595138279	2.668938876	-0.352186643	0.731706329	-0.94895329	1.741202609	2.420382708	-2.936473929	-2.882746442	-2.618584187	-2.966799357	-2.90414608	-2.850545127	-2.744133488	-2.772102021
IBP2_HUMAN	P18065	Insulin-like growth factor-binding protein 2 OS=Homo sapiens OX=9606 GN=IGFBP2 PE=1 SV=2	4.773	0.672	0.069244	0	9	-0.110148653	0.502351163	0.812318361	0.61196609	1.478183657	-0.02395838	0.825627444	2.247601958	0.727786308	0.371949702	-0.058541558	0.631610509	1.332039796	2.059581698	2.432269842	2.150109062	2.454905898	1.335385463	-1.296810098	-1.144534191	-0.16937081	0.220888934	-0.585646099	1.105257123	1.406207178	-0.539744539	-0.330398663	0.385449585	-0.315168823	-0.522583016	1.016842298	-1.287504426	1.097293579	0.13829351	-0.769559697	0.079190853	-0.033865781	2.240127066	-0.056204995	1.489817508	-0.718206446	1.550983415	0.378591772	-1.101152084	-0.198219517	0.058665573	1.925185576	0.139737982	-0.547558884	0.291394633	0.231094191	1.19504229	-0.553656038	0.927297257	-1.13044133	-0.550214209	1.194318759	0.721213967	0.682619424	1.29925054
IBP3_HUMAN	P17936	Insulin-like growth factor-binding protein 3 OS=Homo sapiens OX=9606 GN=IGFBP3 PE=1 SV=2	5.421	0.6331	0.011325	0	17	0.424107796	0.927959476	0.53525403	0.816678318	0.509121185	1.320652514	0.956007968	0.026910667	0.037917639	1.291533977	1.211059076	1.198912016	0.482695064	0.441277409	0.143437779	0.379952166	1.032357025	0.843958107	1.335776607	1.64226956	1.035831032	0.799859538	0.432697827	0.450339151	0.371022011	1.176125226	1.153027763	0.692921349	1.214956415	0.388969719	0.743998474	1.466645539	0.199205679	1.276881941	0.475246143	1.151354543	0.177162332	0.817226776	0.828686597	0.312016917	1.681685344	0.632807854	0.833586187	1.481215073	0.4128246	1.118297057	0.904204743	1.547792601	1.178067958	1.537004927	1.39047336	0.82645983	0.445046216	0.412212472	1.169631572	0.318355719	0.910800432	0.736685944	-0.113737729	0.947634832
IBP4_HUMAN	P22692	Insulin-like growth factor-binding protein 4 OS=Homo sapiens OX=9606 GN=IGFBP4 PE=1 SV=2	3.002	0.5111	0.016362	0	6	0.84983953	0.695183706	0.627827361	0.142775578	0.988019075	0.316224975	0.780473886	1.181379271	0.498829384	0.039151971	-0.002159788	0.077766821	1.321347746	1.108416511	1.139744056	1.165429361	1.463499182	0.627483928	0.195627667	0.854363781	0.011334169	0.16341136	-0.280430164	0.636596849	0.693549087	-0.010204986	1.209292828	-0.103391631	1.576357249	0.040325189	1.201842475	0.320511891	1.583096197	1.625794911	0.26186127	-0.069512188	0.962458204	1.294546454	0.38744267	0.167340912	0.02060751	0.299845491	0.563424607	-0.057043624	0.167217121	0.777649113	0.566128527	0.465770278	-0.407742691	0.623134474	1.048371263	1.194135202	0.242863618	0.38662966	-0.293613374	0.432253897	0.549067686	0.773573346	0.304212866	0.816955389
IBP5_HUMAN	P24593	Insulin-like growth factor-binding protein 5 OS=Homo sapiens OX=9606 GN=IGFBP5 PE=1 SV=1	3.793	0.5356	0.044717	0	6	1.039732925	0.999489009	0.778052468	0.931630477	1.073146385	0.809708983	1.103150747	0.882207899	0.927556937	1.200974826	0.933878068	1.177464231	1.015525863	0.856676575	0.433373278	0.714486014	1.521554266	0.850805577	1.126587348	0.762126842	0.957052304	0.884319311	0.740952014	0.624285971	0.732904824	0.82946945	1.333639851	0.49192152	1.315779421	0.322144177	0.448649396	1.070609877	0.5264976	0.994336269	0.59734244	0.76913695	0.637895404	1.272889393	0.534625342	0.751952763	1.133019316	0.342320671	0.631145593	0.605257072	1.001710105	0.604872247	0.787652761	0.870615274	1.02695756	0.719418812	1.335790344	0.896837519	0.607430337	0.436983599	0.387732864	0.462168326	0.564582615	0.824933329	0.725439626	1.136550171
IBP6_HUMAN	P24592	Insulin-like growth factor-binding protein 6 OS=Homo sapiens OX=9606 GN=IGFBP6 PE=1 SV=1	5.705	0.6412	0.012292	0	3	0.871837764	1.456092936	1.81757494	0.746471122	0.611323729	0.355921823	1.166954192	0.77498818	0.730553335	0.671433616	0.211740381	0.597573035	0.774556951	1.593132283	0.818106418	1.601189864	1.929142797	0.514599697	0.622541454	0.357642483	0.035096216	1.262004594	0.418891071	1.002589967	1.158116959	0.170696063	1.646518253	0.852451771	1.755916975	0.420059641	1.074651385	0.553350725	0.60506401	0.637514712	0.216779632	-0.067848416	0.751630935	1.52229625	0.859851011	0.273529515	0.359115939	0.111025423	0.078594013	0.586557815	0.672290344	1.013228683	0.331738203	0.513840955	0.342176002	0.609338754	0.720349395	1.240572809	0.945248297	1.778224526	0.466778548	0.973494579	0.414299381	0.101488884	0.607514726	1.149096613
IBP7_HUMAN	Q16270	Insulin-like growth factor-binding protein 7 OS=Homo sapiens OX=9606 GN=IGFBP7 PE=1 SV=1	4.461	0.5355	0.039779	8.510638298	8	0.587618284	0.854396393	1.323732219	0.697137716	0.917899969	0.678490086	1.348317261	0.739601063	0.991830259	0.411742861	0.195214547	0.681062568	1.100531423	1.423611696	0.719875787	1.55147421	1.39804059	0.986858279	0.659606651	0.511057178	0.566204352	0.743733137	0.71119888	0.921305763	1.175611542	0.53165058	1.011441203	0.780211773	0.992327497	0.568711795	1.315371728	0.808167056	1.0160827	1.104897973	-0.022731696	-0.04693646	-0.0484166	-0.031918275	-0.015963316	-0.036088891	-0.056067943	-0.006500826	0.01483739	0.771312538	0.738359385	1.282884001	0.923710193	1.420216557	0.428594045	1.275965494	1.324699009	1.586524199	0.756763723	0.522501515	0.588559328	0.550133271	0.890065669	0.851681536	0.787672718	0.911129567
IC1_HUMAN	P05155	Plasma protease C1 inhibitor OS=Homo sapiens OX=9606 GN=SERPING1 PE=1 SV=2	5.063	0.6702	7.10E-05	20.2	20	0.849683598	0.884286468	1.175646533	0.593900578	1.201198684	0.836284697	1.158670136	1.060264737	0.862600067	0.935598773	0.764780206	0.937896074	1.021995059	1.420397561	1.104456166	1.397736417	1.038096319	0.729254417	0.716782438	0.712891137	0.38838353	0.715540807	0.889926719	0.851634746	0.875657018	0.710979712	0.554697128	0.718078493	0.529603493	0.753272985	1.055776756	0.845537658	0.980716439	1.138480075	0.67409209	0.265623446	0.545501857	0.747335458	0.54530333	0.923031688	0.627074611	0.964463856	0.785869468	0.525673621	0.967727974	0.860451375	1.351558187	1.0282815	0.837100227	1.02467017	1.282255453	1.236517918	0.578081822	1.075627692	0.116107208	0.518799874	0.540988681	0.90915989	0.821327825	1.008968307
ICAL_HUMAN	P20810	Calpastatin OS=Homo sapiens OX=9606 GN=CAST PE=1 SV=4	4.313	0.6268	0.061256	0	6	0.95374968	-0.305733507	-0.122229648	1.914489166	0.09419089	1.34036071	-0.23920015	1.302518273	-0.428056069	1.828405257	0.383601919	1.814928127	0.437781047	0.554849721	1.322309167	0.358055959	0.309731958	1.130519274	-1.226445643	-0.711283877	1.875687539	-1.3067136	1.540700042	-0.219814498	-0.362783319	1.089262092	0.356977583	1.732319061	0.327617157	0.574500402	0.382902472	-0.410299743	0.177452152	0.601514343	-1.896023836	-1.921941521	-1.837865571	-1.821285042	-1.87903788	-1.966576652	-2.043446403	-1.958617106	-1.959212444	2.105870597	0.461259178	0.328071658	0.315412947	1.466192849	0.256238407	1.506984788	0.509910304	0.547495927	0.247072018	-0.266555986	2.07641497	-0.076726561	1.183210364	-0.627425839	-0.251495657	-0.247403709
ICAM1_HUMAN	P05362	Intercellular adhesion molecule 1 OS=Homo sapiens OX=9606 GN=ICAM1 PE=1 SV=2	4.928	0.6403	0.004357	1.879699248	12	0.097031777	1.273992656	0.822408047	0.591578991	0.871056926	0.623292446	0.788681598	0.55589047	1.017197454	0.715786799	0.398046878	0.72150625	0.836009429	1.051238651	0.5632506	1.022464559	1.268211698	0.82068799	0.726946213	0.802892011	0.657535582	1.091638457	0.806707549	1.231229451	1.192567826	0.58990305	0.916898508	0.928195176	0.988825524	0.997222822	1.407826624	0.59022483	0.934354657	1.137017686	0.686155512	0.886622851	0.107796193	0.997863138	0.80172446	0.653970828	0.511497481	1.363044678	0.537322883	0.599775638	1.237912245	1.239388592	1.532264387	0.945161532	0.331993446	1.111647518	1.170573409	1.543458955	0.716274419	0.79381972	0.424619815	0.823093907	0.799482409	0.52658891	1.055124091	0.780763715
ICAM2_HUMAN	P13598	Intercellular adhesion molecule 2 OS=Homo sapiens OX=9606 GN=ICAM2 PE=1 SV=2	4.398	0.6025	0.439463	0	3	1.126815475	-0.130819612	-0.485486805	1.520294219	0.365408483	0.997290814	-0.373886865	1.585059657	0.102058859	1.5450044	1.057847408	1.368368349	0.991685929	0.64818304	1.739428071	0.636148764	1.51783722	1.436869986	1.440224739	1.344075556	0.618401967	-0.366483445	0.5787178	0.83259139	0.650162225	0.243472499	1.459925952	1.498612137	1.74324436	0.811403441	1.578225609	0.476111702	1.753988354	1.878148119	2.633727717	1.720706259	1.841743927	1.926951805	1.587769696	-0.319411897	1.157301616	1.491328222	1.351391922	0.676065008	7.67E-05	1.890043267	1.104813471	0.548206553	-0.046167668	0.79745908	0.160125657	2.065232376	-1.16935425	-1.011524433	-1.121996955	-0.99981096	-1.044905413	-1.015490569	-1.024996852	-1.088035236
ICAM3_HUMAN	P32942	Intercellular adhesion molecule 3 OS=Homo sapiens OX=9606 GN=ICAM3 PE=1 SV=2	3.508	0.5932	0.121874	0	7	0.276015273	0.600972933	0.730531111	0.76047546	0.804828171	0.579089143	0.109410397	0.62749542	0.714842243	0.677415613	0.724300735	0.985659651	1.085061656	1.018604395	0.701927955	0.894163077	1.031448646	0.631112909	0.61542324	0.817099617	0.939416348	0.223323029	0.681683746	1.078421743	1.055833328	0.396170578	0.87279559	1.224252082	0.833906153	1.095566696	0.872471135	0.859164887	1.098225971	0.920202985	1.529416618	1.383625199	1.504253787	1.449222032	1.229375093	0.32016233	1.154021978	1.197705713	0.728625733	1.273031965	1.352262578	1.199755894	1.281112556	0.931686346	0.697727709	0.964531564	0.763135271	1.171872026	0.992661808	0.695826058	0.905275974	1.238589738	1.200016262	0.944751755	0.689562137	0.267498397
ICOSL_HUMAN	O75144	ICOS ligand OS=Homo sapiens OX=9606 GN=ICOSLG PE=1 SV=2	5.233	0.6305	0.108404	0	3	-0.141481448	-0.140064787	-0.1623021	-0.105015479	-0.096178434	-0.129601676	-0.136672252	-0.131545191	-0.08837116	0.892115029	0.954149575	0.592782507	0.99760875	1.068476795	1.049618969	1.11557531	1.512781098	0.600435243	1.140139983	0.986320799	0.821869006	0.913895234	0.263122807	0.859708438	0.666434359	0.401974257	1.083406923	0.737305755	1.128862512	1.056405677	0.977880656	0.859660191	1.404935176	1.397146787	0.893484082	1.357049	0.519659251	1.356691959	1.502443939	-0.105055365	1.247295581	0.477849764	1.2027386	0.437217966	1.388808551	1.966939719	1.308391656	1.065088813	0.895040288	1.036682544	1.418779253	1.646613016	-0.074440457	-0.087893919	-0.142837339	-0.074619755	-0.100091686	-0.084696965	-0.111142329	-0.110279139
IDHC_HUMAN	O75874	Isocitrate dehydrogenase [NADP] cytoplasmic OS=Homo sapiens OX=9606 GN=IDH1 PE=1 SV=2	4.993	0.6407	0.015916	0	10	0.985527683	0.438106819	-0.269180572	1.614801588	0.25242237	1.353065143	0.532047276	1.279843811	0.119411095	1.596883751	1.251359295	1.661665647	0.846442688	0.462107204	1.156338195	0.261325533	0.373046183	0.701779961	-0.485037487	-0.121791222	0.877008872	0.33584926	1.308312488	0.250282997	0.347998994	1.303576854	-0.257015157	1.285046259	-0.076358631	0.347507971	-0.140074373	-0.188192756	0.201330467	0.364667467	0.892647534	0.948815309	0.726711809	0.903185734	-0.077554965	0.132816162	0.23980712	0.419376457	-0.140881181	2.164212144	0.803973027	0.46281517	0.795417309	1.937018824	1.263831741	1.88840875	0.765013595	0.258899399	-0.046571292	-0.365207803	1.894917075	-0.094155059	0.923603886	0.11489526	0.106511861	0.637299643
IDHP_HUMAN	P48735	Isocitrate dehydrogenase [NADP], mitochondrial OS=Homo sapiens OX=9606 GN=IDH2 PE=1 SV=2	5.961	0.6601	0.006097	0	16	1.933314156	-1.230536319	-1.155808814	2.423231787	-0.713940226	1.584034266	-1.807464511	2.004144596	-1.325705156	2.299516849	1.493280196	2.353468265	-0.335641063	-0.377554444	1.88276694	-0.926888287	-0.443643684	1.599528788	-1.160456415	-0.591616145	1.367159376	-1.246756481	1.98495017	-0.242186468	-0.021965594	1.367350596	-0.906980283	1.8324368	-0.841596957	-1.68208044	-2.113971846	-1.781996902	-2.165598786	-1.375165839	1.857661128	1.446426861	1.654298136	-0.898426327	-1.601940469	-1.177309863	-1.119484825	-0.357063795	-1.668604037	2.243534792	-0.555967342	0.092972833	0.311817126	2.025238605	1.272757827	2.022169024	0.154956281	-0.098320954	0.141452851	0.447509019	1.534691695	0.100773561	0.6691681	-0.616765158	-0.055061571	0.076314788
IF4A1_HUMAN	P60842	Eukaryotic initiation factor 4A-I OS=Homo sapiens OX=9606 GN=EIF4A1 PE=1 SV=1	4.39	0.5788	0.007411	2.463054187	10	0.981513667	-0.253288467	0.232812931	1.503866785	0.054128	1.101171297	0.364756064	1.07095509	-0.050582388	1.398348743	0.733139705	1.404679259	0.384195974	0.582043242	1.085336435	0.541218161	0.50214986	0.832646997	-1.28065936	-0.127232621	1.69570739	-1.109119144	1.647152311	-1.092567484	-0.679566555	1.1804212	0.026381003	1.400932508	0.080163245	-0.064545393	-0.031055213	-0.100908153	-0.092887782	-0.025904892	1.272663642	1.369974065	0.9658506	-0.394009586	-0.505452922	-0.451703983	-0.122916246	0.616272087	-0.341415904	2.858691277	-0.534793049	0.673025651	0.200818802	2.017139323	1.131387311	2.326994021	-0.089469044	-0.212208644	0.084096612	0.216787109	1.659795717	0.288393165	1.045791263	0.514403623	0.369208371	0.378513276
IF4A2_HUMAN	Q14240	Eukaryotic initiation factor 4A-II OS=Homo sapiens OX=9606 GN=EIF4A2 PE=1 SV=2	3.783	0.5086	0.007411	2.457002457	6	1.049065583	-0.362141785	0.333665349	1.60032107	0.116678827	1.170375548	0.506017698	1.137345974	0.009533294	1.504070771	0.63020578	1.513119163	0.326001384	0.510170161	1.178761492	0.519047026	0.504987702	0.86960857	-1.28065936	-0.127232621	1.69570739	-1.109119144	1.647152311	-1.092567484	-0.679566555	1.1804212	0.026381003	1.400932508	0.080163245	-0.064545393	-0.031055213	-0.100908153	-0.092887782	-0.025904892	1.48693414	1.557352436	1.147589328	-1.166746664	-1.710902538	-1.249712111	-0.776168545	0.629276668	-1.506479966	2.813239812	-0.55125172	0.696719585	0.24011235	1.967195782	1.034171174	2.31191255	-0.07079946	-0.18263964	-0.069144686	-0.115457007	2.19974936	-0.143601316	1.308866099	-0.375855422	-0.042411116	-0.15898496
IF4B_HUMAN	P23588	Eukaryotic translation initiation factor 4B OS=Homo sapiens OX=9606 GN=EIF4B PE=1 SV=2	3.632	0.4794	0.138313	0	4	1.31075432	-0.550917137	-0.529003957	1.877986798	-0.54725105	1.162706751	-0.39334168	1.585089904	-1.147832213	2.436296819	1.25076042	2.466915153	-0.978008142	-0.58581089	1.913661839	-1.096974339	-0.619676183	1.417348069	0.525768109	0.512070623	1.398358053	-0.739471294	1.726206998	-0.370561391	0.507729313	1.392305369	-0.13961453	-0.208741948	-0.201112635	-0.693548279	0.432567652	0.610915433	-0.357167177	0.349118589	1.478916141	1.232616862	1.150728547	-0.18353236	-0.168008279	-0.286482979	0.186711821	-0.021194811	-0.409802808	2.418712489	-0.926175356	0.011634599	-0.346885793	1.937637429	1.222941791	1.995068528	-0.361397229	-0.307673187	-0.718887457	-1.364994619	2.591698362	-1.430803487	1.384991081	-4.581349531	-1.172109824	-1.453822602
IF4E_HUMAN	P06730	Eukaryotic translation initiation factor 4E OS=Homo sapiens OX=9606 GN=EIF4E PE=1 SV=2	3.275	0.491	0.530624	0	2	1.272632633	-0.633654874	-0.115642308	1.978752804	-0.137818257	1.60778189	0.050651174	1.594017316	-0.492520082	2.132751551	1.081251532	2.104107589	0.533691723	0.204133047	1.278480071	0.333996288	0.372176158	1.031890796	0.485110954	-0.257579992	1.569498609	0.042518034	1.352315259	0.490374506	0.625199851	1.161374061	-2.458676908	-2.354738114	-2.382817911	-2.357801795	-2.572713681	-2.284155758	-2.54933939	-2.341352833	1.819173489	1.608969941	1.571591042	-0.490575313	-0.693757846	-0.395725744	-0.254498459	0.029206271	-1.016716655	2.793302151	-1.54185421	0.474350811	-0.443982417	2.20068069	0.912824779	2.204507183	-0.543812926	-1.276458006	-2.467647734	-2.300643709	-2.556736295	-2.383115896	-2.524182434	-2.350486582	-2.403938525	-2.463781756
IF4G1_HUMAN	Q04637	Eukaryotic translation initiation factor 4 gamma 1 OS=Homo sapiens OX=9606 GN=EIF4G1 PE=1 SV=4	3.438	0.3974	0.180908	0	3	0.958883081	0.410457783	0.972707196	1.01716233	0.88436428	1.342705009	1.355563199	0.812418129	0.782122595	1.205265161	-1.152309846	1.264579707	1.182680798	0.734646898	0.749113749	0.58622169	1.932480731	1.090209042	-0.580941776	-0.367919615	1.396365302	-0.970897778	1.290209594	-0.032465018	-0.014155465	1.316274133	-0.928773897	1.743814438	-0.700899619	-0.567963147	-1.162916895	-0.951747428	-0.984839958	-0.077498307	-2.628860074	-2.580128625	-2.521827121	-2.509742021	-2.345547265	-2.443187713	-2.515649324	-2.328053002	-2.429670446	2.551401715	-1.181392554	-0.689353807	-0.920449491	1.88610486	1.149603024	1.864140151	-0.056840403	0.506797777	-2.371443148	-2.558118624	-2.571898529	-2.366320068	-2.527375295	-2.577716316	-2.340956362	-2.517934921
IF5A1_HUMAN	P63241	Eukaryotic translation initiation factor 5A-1 OS=Homo sapiens OX=9606 GN=EIF5A PE=1 SV=2	4.628	0.4935	0.015633	5.194805195	6	1.611643462	-0.777291317	-0.397233125	2.234974204	-0.049061976	1.825977058	-0.479114801	1.657587366	-0.570574382	2.368175117	1.114676069	2.325247696	-0.56586879	-0.213505214	1.574786355	-0.677537474	-0.413974002	1.150507207	-1.589409528	-0.994389249	1.477752255	-1.958411333	2.026777308	-1.171935337	-0.325797241	1.391264808	-3.228788757	-3.163066816	-3.448384448	-3.339327307	-3.303694372	-3.418053089	-3.207730137	-3.514428932	1.795224181	1.479619178	1.459727293	-0.213711452	-0.696120061	-0.442866289	-0.25449731	0.109183951	-0.699291282	2.824584192	-0.948251143	0.074639073	-0.161658456	2.266445491	0.938547099	2.433735422	-0.345255859	-0.401633222	-0.182243286	-1.653761161	2.50323793	-0.432728994	1.044271143	-1.161551155	-0.770009989	-0.645910013
IF5A2_HUMAN	Q9GZV4	Eukaryotic translation initiation factor 5A-2 OS=Homo sapiens OX=9606 GN=EIF5A2 PE=1 SV=3	3.247	0.4864	0.568322	5.22875817	3	1.757452693	-1.179282079	-0.586867059	2.318224178	-0.062797367	1.945052948	-0.624355729	1.701394594	-0.80406565	2.513554631	1.238934841	2.446571725	-0.612415536	-0.244138977	1.631574924	-0.600409197	-0.379656818	1.24310775	-1.638530701	-1.029513927	1.487918326	-1.963984579	2.039587164	-1.207412174	-0.321344798	1.388469338	-3.788061477	-3.74474814	-3.529232246	-3.740449338	-3.734939497	-3.68726495	-3.465226291	-3.80580664	-3.541399742	-3.744540133	-3.677900968	-3.518845958	-3.588075341	-3.657591694	-3.722921843	-3.600747314	-3.751632491	3.06520881	-0.516435989	0.361198543	0.023753159	2.255223262	1.200087597	2.372136015	-0.404390076	-0.468366534	-0.182243286	-1.653761161	2.50323793	-0.432728994	1.044271143	-1.161551155	-0.770009989	-0.645910013
IF5AL_HUMAN	Q6IS14	Eukaryotic translation initiation factor 5A-1-like OS=Homo sapiens OX=9606 GN=EIF5AL1 PE=2 SV=2	3.247	0.4864	0.568322	0	3	1.871801209	-1.445569022	-0.539219972	2.332330892	0.013495594	2.083248807	-0.742233343	1.767717677	-0.84567406	2.493723542	1.328709951	2.460534475	-0.173760522	0.27166873	1.646935462	0.035418546	0.138208164	1.403522466	-0.924290815	-0.445665576	1.326679118	-1.425975901	1.81081705	-0.712193129	-0.237921191	1.411708926	-3.014987572	-2.97303024	-3.268887823	-2.980269147	-3.066625915	-3.137381597	-3.06040681	-3.164701561	-2.975912965	-3.029760194	-3.250231006	-3.259430354	-3.283554575	-3.220517863	-3.187491762	-2.974826867	-3.005225626	2.673374982	-1.238007937	-0.191200515	-0.26967332	2.365519882	0.798879052	2.495242467	-0.336356835	-0.304144531	-3.202341027	-3.28138272	-3.135707885	-3.328344775	-3.145467535	-3.130623405	-3.123547057	-3.123043408
IGF2_HUMAN	P01344	Insulin-like growth factor II OS=Homo sapiens OX=9606 GN=IGF2 PE=1 SV=1	4.175	0.5788	3.35E-04	0	3	0.244284129	1.543841707	0.638224018	0.867297032	0.944381188	0.812716615	0.701058898	0.15967355	0.264232099	0.535062131	0.886094838	0.795628673	0.590771872	0.511602035	0.248198809	0.685895938	1.042648882	0.606736457	1.129678455	1.024992094	1.264222266	0.962018603	0.661724468	-0.42769887	-0.618449285	0.563599563	1.528378133	-0.212968441	1.479771236	0.050564689	0.004770248	1.273671853	-0.244541252	1.142474115	-0.231156722	0.697847892	-0.834583716	-0.304302972	1.970424523	1.904455811	-0.30195121	0.782465427	-0.15286273	2.058745103	0.849913726	2.152926638	1.139895088	1.02130732	1.29853449	1.129612002	0.625464652	1.248642957	0.288363478	0.93770189	0.711205231	0.785240688	0.576487987	0.968950164	1.266389558	0.998410959
IGHA1_HUMAN	P01876	Immunoglobulin heavy constant alpha 1 OS=Homo sapiens OX=9606 GN=IGHA1 PE=1 SV=2	5.438	0.6827	0.009434	18.69688385	11	-0.888725233	0.326134046	1.430549277	0.106805924	0.427476838	1.371477538	0.309804501	-0.743351542	1.58621878	0.462185567	1.250635802	0.547024361	0.323585812	1.841155337	-1.434914041	1.880496447	-1.959960552	-0.157389887	1.617536881	-0.398653781	-0.194179405	-0.074563097	-1.504922208	0.267417951	0.173715647	1.187187764	-0.213666727	0.422386644	-0.171243173	1.810059656	1.13163319	1.662348898	0.073882587	-0.213541197	-1.512861741	-0.385850901	-1.520786345	-1.834794924	1.564753194	0.157761662	-0.145640209	0.433256094	0.378739202	2.530263543	2.059921445	2.074296194	0.95261906	1.634106288	1.301585784	1.681771338	-0.222721533	1.409738326	1.19988354	1.444230127	1.876510345	1.366893224	0.135656842	0.302734305	1.667837721	0.440316381
IGHA2_HUMAN	P01877	Immunoglobulin heavy constant alpha 2 OS=Homo sapiens OX=9606 GN=IGHA2 PE=1 SV=4	4.671	0.6518	0.029207	2.941176471	7	-1.344757131	0.254426265	1.435164564	-0.205475442	0.452226946	1.247477225	0.034472105	-1.077754605	1.577121186	0.706912191	1.174376446	0.530492719	0.493867396	1.724184533	-0.666926219	1.638762181	-0.673777589	0.125326023	1.781328321	-0.065373372	-0.112108601	0.003903826	-1.009653011	0.187374581	0.195119752	0.861830187	-0.581735462	0.163200345	-0.5045085	1.568479079	1.849218818	1.554108361	0.477934854	0.030519381	-0.114278307	-0.448823895	-0.643459454	-1.118558463	1.987266267	0.819340229	0.09350626	0.805931848	0.634237159	2.421733711	1.661964482	1.988129283	0.895991003	1.464195244	1.122301583	1.4765348	0.274934951	1.754578529	1.193552367	1.385037012	1.784591004	0.985598533	0.205462607	0.607053506	1.388292892	0.176611994
IGHD_HUMAN	P01880	Immunoglobulin heavy constant delta OS=Homo sapiens OX=9606 GN=IGHD PE=1 SV=3	2.594	0.393	0.015517	0	4	-2.083440033	2.129327353	-1.701345098	-1.09531039	-0.142605967	-0.006545892	2.064772677	-1.746382205	2.191019632	0.369087124	0.762498051	0.492170334	-1.120548789	-1.36763729	-1.640060751	-0.879734602	-0.23737002	1.967430661	-0.011582676	0.421881411	0.391433568	0.039955891	0.424190748	-0.307407555	0.49256499	0.747757176	-2.585375066	-2.384668269	-1.562302464	-1.577662588	-0.962756249	-0.500037916	-0.302114813	0.180904654	-3.335550107	-0.710936448	-2.472812587	-3.505489122	-0.981249513	-1.704705132	-0.719489977	-0.122207254	-1.900592439	1.164908844	1.964790268	1.477634022	1.241365196	0.958072828	1.171338396	1.041263466	0.908720957	1.628183653	-0.696464481	-1.266197113	1.572232658	-0.562241613	1.440541625	0.16704226	1.809799012	1.917800367
IGHG1_HUMAN	P01857	Immunoglobulin heavy constant gamma 1 OS=Homo sapiens OX=9606 GN=IGHG1 PE=1 SV=1	5.399	0.6956	0.00134	7.878787879	13	-0.385457326	0.527252031	0.031139055	0.164990388	3.303457391	0.830633415	1.367944906	-0.395083274	0.287399843	0.070963933	0.16922288	0.05416767	0.564698122	-0.046263494	-0.359814561	0.066968134	-0.682540917	1.088713542	1.037753867	-0.230029464	1.572608614	0.360313679	1.161319774	1.051435464	1.14670697	0.839611846	1.459827268	1.384475399	1.411819426	0.65248758	0.183683022	1.242432319	0.479371091	-0.407055841	0.930939544	1.593031698	-0.454924132	-0.165605363	0.782926163	3.163872027	-0.07813475	0.43191601	-0.937965954	1.295592817	0.777178265	1.050918838	0.420307323	0.263413986	0.254959513	0.153738979	-0.439226083	0.100816898	2.140225827	-0.161162363	1.165093297	2.064452067	0.5732264	-0.221826942	0.102170156	0.995384535
IGHG2_HUMAN	P01859	Immunoglobulin heavy constant gamma 2 OS=Homo sapiens OX=9606 GN=IGHG2 PE=1 SV=2	4.807	0.6076	0.00158	11.65644172	13	-1.047890493	-0.14530722	0.208603937	1.119977522	1.823738414	1.137126197	0.374739318	-0.888406979	0.390620874	0.150632877	0.823679517	0.183167488	0.977201184	0.56732749	-0.945578193	0.554591903	-0.478114186	0.215810595	1.158673008	-0.818916083	0.681016157	-0.142800785	-0.030598711	1.636524805	1.750739971	1.051418388	1.775424079	2.030969102	1.64591084	0.737776535	0.903829937	1.56553544	0.783495441	-0.74332116	-0.440897251	0.651544053	-1.062252459	-0.590357157	1.639378927	1.534482352	-0.508703038	0.430925934	-0.416409141	1.794941354	0.763093059	2.04286765	0.816694978	0.8949873	0.914046702	0.819510571	-0.80997424	1.100583144	2.213730782	0.125847174	1.633000496	2.19989727	0.197668689	0.115836575	0.319621575	0.150051413
IGHG3_HUMAN	P01860	Immunoglobulin heavy constant gamma 3 OS=Homo sapiens OX=9606 GN=IGHG3 PE=1 SV=2	6.594	0.6691	0.011057	13.26259947	12	-0.479507709	0.528092387	0.003807665	0.354285869	3.066936844	0.875996867	1.293665569	-0.454688784	0.36819633	0.149090761	0.28977607	0.143948772	0.606096041	0.022458774	-0.370537683	0.111386553	-0.566201435	1.034437842	1.085620835	-0.379161061	1.390224666	0.335324063	0.814853874	1.186194015	1.302316447	0.937389627	1.68255448	1.596540208	1.513335124	0.840376795	0.419258128	1.448010803	0.51132612	-0.521602415	0.652399967	1.437182057	-0.553168422	-0.225258371	1.097889034	2.84008548	-0.125721235	0.379027804	-0.861438926	1.365881603	0.869000844	1.224327692	0.486763552	0.296009411	0.408310303	0.135173803	-0.462362628	0.240620892	2.1514034	-0.058936679	1.253621252	2.087988719	0.556618364	-0.17877411	0.189867226	1.023723249
IGHG4_HUMAN	P01861	Immunoglobulin heavy constant gamma 4 OS=Homo sapiens OX=9606 GN=IGHG4 PE=1 SV=1	5.333	0.6842	0.001054	6.727828746	8	-1.479845728	6.97E-04	1.176285555	0.686637657	2.016833773	0.830032761	0.5127113	-0.992774303	0.243538456	0.222180634	0.704805239	0.324441731	1.512495866	1.687915683	-0.839000035	1.792321	-0.572881998	0.458816639	0.764524651	-0.746740001	0.862734684	-0.098412692	0.33245552	1.27254088	1.377073891	0.878481562	1.589378814	1.910133352	1.470266252	0.553452737	0.83539637	1.338967063	1.194854896	-0.555628286	-0.198508472	0.810496608	-1.63885142	-0.812421616	1.346330651	2.020275033	-1.041562629	0.668366533	-0.697081726	0.808400083	0.361991619	1.907045112	0.926218288	0.138484165	0.632964738	0.088950791	-1.052167894	0.801756966	2.846549834	1.300506666	1.133771479	2.898207548	0.323906943	0.388423159	0.032590011	0.381628881
IGHM_HUMAN	P01871	Immunoglobulin heavy constant mu OS=Homo sapiens OX=9606 GN=IGHM PE=1 SV=4	6.249	0.6481	9.44E-04	7.726269316	18	0.927984851	0.185928211	-0.312682723	1.693071341	1.179902995	1.260381132	0.394897478	0.982993293	-0.785817425	0.877399843	-0.36862339	0.788983533	-0.288390554	0.016582549	0.934807274	0.166716513	-2.208515285	2.447043515	0.881217963	0.14790485	2.808368108	0.087647625	0.429485773	1.944664275	1.962668266	1.152348094	-0.026933002	2.578540566	0.049049968	-0.239078862	0.121026672	1.05751877	-0.290619823	-0.152069675	0.01093321	2.940872492	0.852981942	-0.490502768	0.840310687	1.016316836	0.091403181	1.291356165	-0.969754949	1.236704187	-0.478592488	1.270156249	1.652899387	0.639792342	-0.004118412	0.597644615	-0.116505322	0.297586493	1.415763297	-0.362711433	1.057868543	1.311033722	1.910065833	-0.614446478	-0.67430413	0.355629923
IGJ_HUMAN	P01591	Immunoglobulin J chain OS=Homo sapiens OX=9606 GN=JCHAIN PE=1 SV=4	4.325	0.6288	0.017445	0	4	0.458313461	1.169327541	-0.296761837	0.587848262	1.659461434	0.989042672	0.614605315	0.632444104	0.732141919	0.496119018	1.012135531	0.370741095	0.255442121	0.613733114	0.756105907	0.758167334	-0.484260888	2.142688071	1.278568719	0.684291448	2.290368138	0.534558298	0.26535468	0.922319155	0.872691569	0.513591359	1.133102494	1.736311427	1.157089971	1.004967579	0.638357186	0.917224891	0.323527208	0.563831299	-0.335032439	1.76538024	0.056541052	-0.703408622	0.936930362	0.592480493	0.737795555	0.367701844	-0.146152177	2.342733583	1.159614714	2.070188198	1.350805864	1.415411488	0.593656808	1.610246816	0.502253413	0.843187669	1.487965982	-0.707555397	1.992415048	1.190534996	1.065891535	0.090051709	0.007893398	-0.143327581
IGKC_HUMAN	P01834	Immunoglobulin kappa constant OS=Homo sapiens OX=9606 GN=IGKC PE=1 SV=2	6.505	0.7665	0.002853	65.42056075	7	-0.797773865	0.261209878	0.958310072	0.54693713	2.350720373	1.097116557	0.621937943	-0.790634721	0.988016519	0.772658765	0.471923742	0.614633484	0.76091882	1.391765694	-0.928418522	1.34123213	-0.901968221	0.926525919	1.233730558	-0.324013588	0.867929442	0.02988714	0.356795284	1.126346666	1.224223131	0.991532262	0.988091022	1.447556303	0.997087337	1.172266377	1.107313268	1.379143944	0.751071405	-0.158091218	-0.006069961	0.850395848	-1.017467065	-0.905365416	1.40705754	1.978303078	-0.170121582	0.735184096	-0.075494113	1.703044332	1.393707169	1.870907065	1.021836797	1.092868129	0.816968488	1.144847404	-0.167710733	1.262647769	2.180112425	0.830783227	1.52297224	1.482541392	0.587548554	0.702685958	1.064872572	0.398192215
IGLC1_HUMAN	P0CG04	Immunoglobulin lambda constant 1 OS=Homo sapiens OX=9606 GN=IGLC1 PE=1 SV=1	5.346	0.6705	0.01165	32.0754717	4	0.077441917	0.633393993	1.174629063	0.27983891	1.770049681	1.263167669	1.027455273	0.355853001	-0.032578871	-0.010356998	0.629148675	-0.043101393	0.216832627	1.422551356	-0.081915509	1.455035547	-0.425796228	1.392961043	1.478563556	-0.025420534	1.581798302	0.349441434	-0.12406215	0.966351789	0.973642282	1.034553008	1.635147555	1.349888901	1.627458832	0.95883492	1.258016508	1.515098041	0.32385354	-0.05757738	-0.540959459	1.533169562	0.02166762	-0.326378559	1.738365364	1.22432347	0.079666431	0.198916253	-0.467869278	2.225609849	0.985158364	2.125566669	0.780317226	0.892341765	0.81904034	0.733774724	-0.302057071	1.441984349	2.069467967	1.066327197	1.532884649	1.591165752	0.862584396	-0.008525039	0.039444432	0.886245784
IGLC2_HUMAN	P0DOY2	Immunoglobulin lambda constant 2 OS=Homo sapiens OX=9606 GN=IGLC2 PE=1 SV=1	5.346	0.7129	0.004598	32.0754717	5	-0.224629369	0.222300779	0.661918182	0.197516723	1.907449168	1.290529303	0.594901879	-0.223890369	0.499806196	0.188267335	0.858475507	0.095179866	0.366448173	0.997189133	-0.319644211	0.959521027	-1.167664841	1.230556896	1.514193548	-0.295226673	1.61384753	0.016907739	-0.09311172	1.088997068	1.113291726	1.100813302	1.01770577	1.48715546	0.97671301	1.130584066	0.985757382	1.657430906	0.312800349	-0.317772206	-0.470934366	1.597163295	-0.33912762	-0.79945802	1.392726764	1.55539467	-0.126022142	0.391229115	-0.550873559	2.383550602	1.26380414	1.8679439	0.726414276	1.220167771	0.898556468	1.206184977	-0.326099902	1.196772325	1.970325456	0.52481452	2.037827392	1.780243001	0.875189448	-0.097475496	0.382909745	0.370617839
IGLC3_HUMAN	P0DOY3	Immunoglobulin lambda constant 3 OS=Homo sapiens OX=9606 GN=IGLC3 PE=1 SV=1	5.346	0.7129	0.004598	32.0754717	5	-0.224629369	0.222300779	0.661918182	0.197516723	1.907449168	1.290529303	0.594901879	-0.223890369	0.499806196	0.188267335	0.858475507	0.095179866	0.366448173	0.997189133	-0.319644211	0.959521027	-1.167664841	1.230556896	1.514193548	-0.295226673	1.61384753	0.016907739	-0.09311172	1.088997068	1.113291726	1.100813302	1.01770577	1.48715546	0.97671301	1.130584066	0.985757382	1.657430906	0.312800349	-0.317772206	-0.470934366	1.597163295	-0.33912762	-0.79945802	1.392726764	1.55539467	-0.126022142	0.391229115	-0.550873559	2.383550602	1.26380414	1.8679439	0.726414276	1.220167771	0.898556468	1.206184977	-0.326099902	1.196772325	1.970325456	0.52481452	2.037827392	1.780243001	0.875189448	-0.097475496	0.382909745	0.370617839
IGLC6_HUMAN	P0CF74	Immunoglobulin lambda constant 6 OS=Homo sapiens OX=9606 GN=IGLC6 PE=1 SV=1	5.346	0.7129	0.004598	32.0754717	3	-0.225777565	0.258267907	0.66222719	0.147481448	1.90956476	1.302649229	0.634542743	-0.247765397	0.486587482	0.190321692	0.808641874	0.069933126	0.363097492	0.939111283	-0.206704758	0.948141045	-1.101093037	1.241111072	1.54186466	-0.345563089	1.635671317	0.045716858	-0.079041211	1.141413751	1.118164839	1.08981297	1.022247779	1.446518642	0.938953833	1.09976294	0.97929227	1.631590444	0.264601917	-0.335159289	-0.475015982	1.608618254	-0.348940695	-0.759631088	1.419454687	1.593053239	-0.08990163	0.477781553	-0.466573418	2.385764394	1.243255229	1.885152292	0.759650019	1.200347596	0.883787411	1.20622803	-0.386055273	1.211951236	1.943164592	0.449455832	1.965194395	1.725612023	0.951950722	0.00325423	0.347874454	0.322206878
IGLC7_HUMAN	A0M8Q6	Immunoglobulin lambda constant 7 OS=Homo sapiens OX=9606 GN=IGLC7 PE=1 SV=3	4.98	0.7129	0.004598	17.9245283	4	-0.277989118	0.235007425	0.646412574	0.139802364	1.854593039	1.307144764	0.63034832	-0.26387125	0.512110087	0.155953086	0.8026102	0.045352061	0.362443673	0.918567165	-0.188321228	0.94245141	-1.126355645	1.186234961	1.509916609	-0.343660771	1.62522317	0.042008699	-0.088373199	1.137985798	1.099089868	1.118052848	1.001656421	1.448656304	0.901980885	1.108782695	0.951490034	1.651946475	0.258587326	-0.331512457	-0.491275768	1.615898236	-0.349684674	-0.758799835	1.396172879	1.576495963	-0.066984343	0.468962165	-0.482828825	2.358509589	1.253556979	1.859426084	0.729901029	1.203839989	0.869654433	1.212141218	-0.35227787	1.168812024	1.885121291	0.456712451	1.946876539	1.743271791	0.95704674	0.003960826	0.348833361	0.310988685
IGLL5_HUMAN	B9A064	Immunoglobulin lambda-like polypeptide 5 OS=Homo sapiens OX=9606 GN=IGLL5 PE=2 SV=2	5.346	0.6705	0.01165	15.88785047	5	0.086143373	0.624195382	1.059851419	0.315624959	1.773942303	1.228332382	1.061378328	0.368572954	0.02378159	0.046560621	0.634397102	-0.005965207	0.191785949	1.270189084	0.020565346	1.337154146	-0.481925495	1.384617702	1.282543125	-0.06871795	1.58215634	0.362433943	-0.023520183	1.019739729	1.077908003	1.026393582	1.604664719	1.339438677	1.598280186	0.957726892	1.274870058	1.464216437	0.367938898	0.070895601	-0.540159415	1.646985986	0.028456432	-0.343269695	1.740387111	1.260070757	0.141446054	0.35239135	-0.497681763	1.97908764	1.168901806	2.257682583	0.929754734	0.727452046	0.780073062	0.643771581	-0.382081292	1.433371624	2.049233887	0.973429809	1.547448153	1.660771389	0.918289508	-0.063012288	0.118617582	0.891290573
IL1AP_HUMAN	Q9NPH3	Interleukin-1 receptor accessory protein OS=Homo sapiens OX=9606 GN=IL1RAP PE=1 SV=2	3.619	0.5416	0.040642	2.98245614	10	0.250333556	0.753477122	0.9235494	0.892889938	0.926496887	0.910036858	1.04320961	0.650231501	0.611032627	0.807757859	1.53102113	0.837153396	0.91415607	1.191711118	0.57769208	1.295142683	1.510746551	0.976607929	0.476111178	0.414889375	0.55046982	0.528361658	0.386190497	1.169735163	1.237636811	0.892799957	1.072132386	0.772070173	1.022735002	0.496997109	1.004203649	0.671091246	1.01102091	0.717676642	0.15447791	0.46701233	-0.142318857	1.212869244	0.476286352	0.689186546	0.35855545	0.775381925	1.515284538	0.365453987	0.862383394	1.00879543	1.400958361	0.926859801	1.73303486	1.011290471	1.032953098	1.11741025	0.266225935	0.901429635	0.008398306	0.669677416	0.783743319	1.468321385	0.629709396	1.082416125
IL1R2_HUMAN	P27930	Interleukin-1 receptor type 2 OS=Homo sapiens OX=9606 GN=IL1R2 PE=1 SV=1	3.625	0.4	0.065167	0	6	1.056178478	0.13201116	-0.063282192	1.513000004	0.4036445	1.174369731	0.637506217	1.359389147	0.319162218	0.719867837	0.508355512	0.739731774	0.80034487	0.748272857	0.615506928	0.913657307	0.914903428	0.93418079	0.682608095	0.658570384	0.026649981	0.401739746	0.489841901	1.243767083	1.431591091	0.805655487	0.550556145	0.700524773	0.596489368	0.547351972	1.098262951	0.744863135	1.224823845	0.931535706	0.40502927	-0.004752758	0.334988744	0.849832718	0.553848613	0.815586597	0.608982308	0.709713193	0.347359933	0.941665517	0.840690118	0.941216125	0.996757593	1.249820499	0.539779508	1.386612215	0.958019886	0.891359158	0.660017275	0.699581374	1.183443235	0.807158888	0.773631643	0.893987759	0.946850494	0.8883315
IL6RA_HUMAN	P08887	Interleukin-6 receptor subunit alpha OS=Homo sapiens OX=9606 GN=IL6R PE=1 SV=1	3.231	0.3524	0.092619	0	2	0.152236742	0.385811579	0.994075815	0.75448	0.65315851	0.946471506	0.479898073	0.442834786	0.75848035	1.05070763	0.540903257	0.960280631	1.044713656	1.330606547	0.524330082	1.558642287	1.097216973	0.62892934	0.684276215	0.532138333	0.145884495	0.21439455	0.377874709	0.584271175	0.930082658	0.822001056	0.849349302	0.848805206	0.880411879	0.870541298	0.828075591	1.202271603	0.94275312	0.803969933	-0.718865685	-0.706847013	-0.669170651	-0.661378331	-0.639891064	-0.776418566	-0.758245555	-0.768742325	-0.717155429	-0.63560844	-0.730066156	-0.638629865	-0.773534044	-0.767228966	-0.649756804	-0.647509373	-0.72129	-0.771838044	-0.054033404	-0.118613938	1.96375073	0.270425414	1.399876176	-0.1911289	0.010384282	-0.480984069
IL6RB_HUMAN	P40189	Interleukin-6 receptor subunit beta OS=Homo sapiens OX=9606 GN=IL6ST PE=1 SV=2	4.781	0.6021	0.216621	0	5	0.180177716	0.745342175	0.789941219	0.834472211	1.261824948	0.813705111	0.593862578	0.261913211	0.913001694	0.933890526	0.607603651	0.994746418	0.713130032	0.874213974	0.388422693	0.949830057	1.227203901	0.528818271	0.719484915	0.724273115	0.795053677	0.724679934	0.838313301	0.980116844	1.13916131	0.79680771	0.661378158	1.133436165	0.607355085	0.927803028	1.205923605	0.846326627	0.803849802	0.630245208	-0.191107226	0.478828229	-0.063510317	0.590518349	0.619122097	0.626024972	0.359408978	0.922999744	0.688559463	1.064401901	1.318990428	1.291236177	1.382653601	1.072088137	0.954290094	1.135155115	0.607589975	1.508517829	0.594333029	0.919994227	0.343232097	0.790163154	0.725773754	0.631891221	0.783455501	0.926087467
ILEU_HUMAN	P30740	Leukocyte elastase inhibitor OS=Homo sapiens OX=9606 GN=SERPINB1 PE=1 SV=1	4.744	0.6521	0.005588	5.013192612	16	1.304867697	-0.510356159	-0.472694997	1.982557698	0.225195027	1.587870242	-0.185592702	1.53617334	-0.267920745	2.093331207	0.865131163	2.12378693	-0.076792745	0.104855031	1.501522901	-0.159888435	0.050217983	0.888102438	-1.409432152	-0.673154717	1.027592906	-0.476235651	1.664041061	5.78E-04	0.298153776	1.264671121	0.087443437	1.772801513	0.131547876	-0.48192869	-0.147503452	-0.397116049	-0.384630434	-0.081429721	1.392223562	0.980284151	1.081413677	0.07092045	-0.48827413	-0.29685113	-0.494833109	-0.051850731	-0.565379541	2.935451644	-1.184900442	0.052896272	0.072708526	2.559980973	1.092510213	2.615749972	-0.276278875	-0.135407684	0.039070035	-1.766941445	2.431415349	-0.095075926	0.889926791	-1.151968854	-0.632833814	-0.631158736
ILK_HUMAN	Q13418	Integrin-linked protein kinase OS=Homo sapiens OX=9606 GN=ILK PE=1 SV=2	4.939	0.6272	0.044613	8.185840708	13	1.576920369	-0.251558424	-0.470026215	2.334760572	-0.465859845	1.596610578	-0.630084769	1.564390128	-0.721718699	2.300774869	1.306367023	2.269361744	-0.753226423	-0.43335337	1.508370622	-0.814332244	-0.572767006	1.318732935	-0.498503405	-0.102070957	1.403661331	-0.541757907	1.763147728	-0.466982431	-0.079810381	1.28587287	-0.360477681	1.975677035	-0.426976588	-1.740287119	-2.394902013	-1.51033713	-2.452670328	-1.247775158	1.735866584	1.539528486	1.247120342	-0.541290804	-0.98401653	-0.720248965	-0.472398011	-0.092799778	-1.134263093	2.3357961	-0.257912467	0.132369396	0.416962059	1.918273916	1.460626953	1.943327137	-0.009365427	-0.399630462	-0.032791799	-1.921165343	2.34436998	-0.066312494	1.156564897	-1.224083753	-0.871270428	-1.364615394
ILRL1_HUMAN	Q01638	Interleukin-1 receptor-like 1 OS=Homo sapiens OX=9606 GN=IL1RL1 PE=1 SV=4	4.309	0.5361	0.271866	0	2	-0.995387534	-0.385387949	-0.333764451	-0.252261998	1.610417993	2.066344126	1.300680724	1.208718365	1.09963866	-0.182140207	-0.270631668	-0.319495164	1.736984192	2.630349002	1.592661007	2.476986936	0.89002315	1.75468153	0.346048124	0.514993753	0.214679633	0.418285919	0.1160798	2.587349467	2.585911048	2.407490475	-1.565215827	-1.054332576	-1.136498863	-1.068858611	1.528782115	-0.774355447	1.205030735	0.82971038	-1.5318923	-0.985941429	-1.602314864	0.267385382	-0.861476311	1.643477605	-1.032674647	2.045421493	0.982498564	-0.787249136	0.113035121	-0.167473083	2.47341059	2.213565457	0.176102481	2.534353957	1.258186186	1.96445287	-2.949087146	-3.141194189	-2.983755708	-2.919435402	-3.218441479	-2.944347364	-3.102676873	-3.144685183
IMB1_HUMAN	Q14974	Importin subunit beta-1 OS=Homo sapiens OX=9606 GN=KPNB1 PE=1 SV=2	3.491	0.5583	0.065323	0	6	0.810794904	0.693409231	0.381510598	0.947532695	0.57398461	0.511009127	0.490186563	0.588826198	0.543376804	1.754462898	0.706386972	1.877255213	-0.444086198	-0.374496868	1.193424492	-0.77108262	-0.467775437	1.090607822	1.004546619	-0.155500559	0.412543874	-0.222308843	0.233036122	0.354537322	0.209717526	1.227814929	-1.573492484	-1.563005213	-1.422473253	-1.644847667	-1.560460704	-1.558949782	-1.599155298	-1.452321291	1.749425453	1.962663266	1.466864705	0.181622156	0.02148423	-0.368996551	0.14426772	0.293002147	-0.827231545	1.80776747	0.817775895	0.816418729	1.00765045	1.383082962	1.081556785	1.468067695	0.888906218	1.090802412	0.371895369	-0.347494082	2.261064964	-0.009895327	1.238067957	-0.145467758	6.55E-04	-0.284275134
IMPA2_HUMAN	O14732	Inositol monophosphatase 2 OS=Homo sapiens OX=9606 GN=IMPA2 PE=1 SV=1	2.541	0.3861	0.073354	3.125	3	0.353444015	-0.115991071	0.191310747	1.91616736	-0.093922966	0.755834236	0.017222319	0.557635774	-0.209813906	0.854776756	1.199217635	0.65497941	0.793349148	0.798371701	1.261332453	0.652713139	0.878752238	0.941122251	-0.698720081	-0.655305363	-0.70205327	-0.660198108	-0.688657137	-0.633100431	-0.719954456	-0.648292353	-0.726669647	-0.702087276	-0.579462859	-0.658500292	-0.669594893	-0.587571789	-0.657078889	-0.670346011	0.128591386	-0.096814938	0.244894341	0.261992311	0.296728396	1.365595529	0.931220682	1.597253917	0.424685278	0.493307356	0.614985336	0.961867614	1.158729929	1.074080874	0.692055984	0.902150998	0.920601381	1.20953962	0.660443282	1.322770218	1.074737813	0.924738355	1.510983139	0.607650541	1.040496866	1.197680225
INF2_HUMAN	Q27J81	Inverted formin-2 OS=Homo sapiens OX=9606 GN=INF2 PE=1 SV=2	4.564	0.7155	0.005418	0	24	1.635703318	0.442381483	-0.107144799	2.240904297	0.051279782	1.344632487	0.145828445	1.640068376	0.148874513	1.761779743	1.139349891	1.769019263	0.103940942	-0.050699221	1.59372311	-0.204611457	0.138160213	1.552909385	-0.827095741	-0.332456007	1.104270137	-0.604084881	1.401547139	-0.166618008	0.191217914	1.055229727	-0.189370561	1.637349911	0.137046388	1.30724057	-0.202607109	-0.051130204	0.147294587	-0.056154768	1.719665213	1.832180469	1.654849711	1.128337106	0.343747022	0.207027773	0.189977983	-0.153780241	-0.537877042	2.481971592	-0.149183995	0.495558544	0.036930195	2.123217874	1.275803007	2.115452186	0.239467531	0.074332196	0.070615911	-1.138772244	2.234460961	0.14321811	1.097844102	-0.381501633	-0.379076421	-0.67893637
INHBC_HUMAN	P55103	Inhibin beta C chain OS=Homo sapiens OX=9606 GN=INHBC PE=2 SV=1	2.955	0.2901	0.342899	0	1	0.802984101	0.551305326	0.579194389	0.455525919	0.599054334	0.97331426	0.422954008	1.310691451	0.220258025	0.422203584	1.437735253	0.755487344	1.34631158	1.180642223	1.273052873	1.258545995	1.052172297	0.917629233	0.815304216	0.890876335	0.680545532	0.747371705	0.021339655	0.67006525	0.625514234	0.866817839	0.916564453	0.186088612	0.939421066	0.011486182	1.124238124	0.732148486	1.107455411	1.016547073	-0.282202292	0.575486293	0.654110629	0.864583686	1.099987187	0.150632583	0.835130385	0.845688427	1.345370025	1.228213727	0.30358455	1.515572801	1.079832586	1.249675133	1.337295481	1.336466353	1.222167397	1.40688284	-0.284765782	-0.335859445	-0.287348787	-0.37434475	-0.342649194	-0.332264549	-0.35363908	-0.313920001
INHBE_HUMAN	P58166	Inhibin beta E chain OS=Homo sapiens OX=9606 GN=INHBE PE=1 SV=1	3.181	0.3615	0.007027	2.285714286	3	1.212123785	0.669500936	0.885984904	0.835403111	1.345106671	1.490252166	2.907429131	1.647012601	2.028311693	-0.157075666	0.282079273	-0.03362996	1.254123696	1.791596051	1.377298591	1.727920201	1.094471424	1.588114143	-0.854559097	-0.92350553	-0.76694178	-0.893872419	-0.820303264	-0.967812628	-0.790764785	-0.845188959	-0.922505421	-0.930830966	-0.960424251	-0.84339652	-0.793614243	-0.775136779	-0.793107991	-0.811277734	-0.767854493	-0.843758457	-0.836998651	-0.911953267	-0.772788096	-0.940278724	-0.945417578	-0.961499808	-0.911793374	0.806454777	-0.049886707	0.573250472	0.834774482	2.203218853	0.309455009	2.221207316	1.529248416	1.338094264	0.67326289	0.573544419	1.083990562	0.745196533	1.40464182	0.673016943	1.134326068	2.298535037
IPSP_HUMAN	P05154	Plasma serine protease inhibitor OS=Homo sapiens OX=9606 GN=SERPINA5 PE=1 SV=3	4.973	0.7089	0.011786	8.866995074	14	1.113750258	1.262722593	1.129666879	0.851166105	0.307747079	0.42315974	0.793588783	0.371244862	0.258268292	0.990080259	0.875083497	1.01871537	1.082230347	0.627746268	0.360395308	0.582002332	1.116573301	0.148092899	1.459814684	1.794490805	1.083318555	1.196407662	0.620269185	0.353318552	0.283696011	0.351295145	1.580244251	0.925293027	1.506221593	0.901809301	0.546330867	1.681306414	1.262593525	0.61470505	0.51717422	1.117436294	0.907049189	0.965367184	1.300217553	0.087424388	0.962964009	-0.094964555	-0.09796321	1.11427864	1.119836436	1.803241471	0.422935812	0.517609994	1.146093775	0.490519377	0.427254257	0.575315527	1.254049603	1.052112855	0.741624103	1.212003527	0.368296744	0.111824934	0.217345275	0.777145789
IPYR2_HUMAN	Q9H2U2	Inorganic pyrophosphatase 2, mitochondrial OS=Homo sapiens OX=9606 GN=PPA2 PE=1 SV=2	2.723	0.4522	0.022157	0	3	1.372671616	0.098692135	0.025357707	1.84064443	0.303608048	1.280197839	0.181690197	1.247158847	0.310530067	0.894533533	0.836067494	1.16431532	0.130366476	-0.142453772	1.302905745	0.540818454	1.106048193	1.265338225	-0.085394732	0.71878288	1.487416406	-0.227421413	1.965143677	0.211377746	0.568733608	1.637690545	-2.373131211	-2.277877045	-2.416107459	-2.445806725	-2.358419654	-2.371947759	-2.352786036	-2.143874597	-2.423212041	-2.396589101	-2.44362852	-2.18321585	-2.372105668	-2.405317029	-2.232862397	-2.275435485	-2.159857743	2.596329817	-1.360120343	-0.974977272	0.011299633	2.029658833	1.298831036	1.877827026	-0.210924944	-3.398464354	1.3315604	1.808006026	1.624931139	1.232399929	2.122640405	1.272140318	1.545931692	1.668907286
IQGA2_HUMAN	Q13576	Ras GTPase-activating-like protein IQGAP2 OS=Homo sapiens OX=9606 GN=IQGAP2 PE=1 SV=4	4.926	0.568	0.017507	2.031746032	35	1.489542182	-0.445604078	-0.666828245	2.198289291	-0.257862447	1.430491442	-0.543037721	1.549995074	-0.49992392	1.806050839	1.186116195	1.785494042	0.147791567	-0.240908668	1.43850546	0.04028315	2.16E-04	1.497658935	-0.572358832	-0.048703173	1.498535631	-0.679616437	2.111730682	-0.124799746	0.387496164	1.285220146	-0.20487771	1.914285365	-0.242896955	-0.762022918	-0.675369547	-0.629438095	-0.901443083	-0.637268132	1.721326838	1.2411155	1.302513226	0.052368636	-0.238223911	-0.384654341	0.047172192	-0.067565432	-0.449446373	2.0403355	-0.610790182	0.03543455	0.276307215	1.871662002	1.294221937	1.852740453	-0.074413347	-0.112351019	0.221700931	-0.064163377	1.612266538	0.162051544	0.962197829	-0.123212421	0.02198274	-0.26142184
ISK5_HUMAN	Q9NQ38	Serine protease inhibitor Kazal-type 5 OS=Homo sapiens OX=9606 GN=SPINK5 PE=1 SV=2	3.125	0.4686	0.009743	0	7	0.224451013	0.901958588	1.620608103	0.406462098	0.971188636	0.454447817	0.757012911	0.337191049	0.862144965	-0.390049491	-0.325009832	-0.304086831	-0.321263566	-0.352486141	-0.398351517	-0.355010188	-0.315599236	-0.381485041	0.452934776	0.770467054	0.400980575	0.775419403	0.342965302	0.957530407	0.761688987	0.062543479	1.236122301	0.488199991	1.396795664	0.413065492	1.159431404	0.261356752	1.49857618	1.21062693	0.910193647	0.441982572	0.420129298	1.220263627	0.751032473	0.975596013	0.654599792	0.464251725	0.143274573	0.474805867	0.386201374	0.942113934	0.413232187	0.893755675	0.527681472	0.709516796	0.921132313	0.961057	0.824724399	1.249937733	0.243746729	0.778472868	0.484088847	0.065753707	0.499851713	0.631121059
ISLR_HUMAN	O14498	Immunoglobulin superfamily containing leucine-rich repeat protein OS=Homo sapiens OX=9606 GN=ISLR PE=2 SV=1	2.36	0.4797	0.016717	0	3	-1.297192795	-1.292830632	-1.159545136	-1.237638146	-1.231995515	-1.184195793	-1.308364598	-1.232223439	-1.216863483	-1.140661554	-1.164043751	-1.131521606	-1.226880816	-1.117264532	-1.217171207	-1.207860448	-1.20539855	-1.213961466	0.330116035	0.649915103	0.012771912	0.431186326	-0.120165577	0.771816611	0.298252657	-0.279693725	1.131735774	0.036215772	1.792452917	-0.255627047	0.746015893	-0.069564755	1.573988836	1.426461103	0.897880433	0.158564837	0.930100069	1.066058869	-0.102019625	-0.007450795	0.254150094	-0.17210428	0.903339548	0.561944115	0.336434243	1.432576374	0.440763058	1.434409339	0.011679365	0.703958676	0.779891989	0.431178826	2.032196348	1.638914975	1.63916895	2.106906361	1.326005706	1.893956769	1.557488835	1.119856169
ISOC1_HUMAN	Q96CN7	Isochorismatase domain-containing protein 1 OS=Homo sapiens OX=9606 GN=ISOC1 PE=1 SV=3	4.428	0.5499	0.032471	0	4	0.72066309	0.730173325	0.499915524	0.693535251	0.733843484	1.065651073	0.792355256	1.361477976	1.11212843	1.142896095	0.995305954	1.239491453	0.80319742	0.535166163	0.969112736	0.708807233	0.775815374	1.167743569	-0.020447388	0.413061093	1.031043267	0.098626366	1.406772976	0.279357047	0.475590934	1.354003206	-1.405401605	-1.326986271	-1.309688538	-1.271962361	-1.368055256	-1.265199211	-1.322939265	-1.231890161	-1.227170154	-1.228531912	-1.258692407	-1.258007419	-1.402193318	-1.307214888	-1.256143223	-1.347372043	-1.403205948	2.540740613	-0.011171288	0.005955668	0.437249956	2.211191468	1.049039382	2.083536668	-0.08784656	-0.327482588	0.898465014	-0.819566896	1.697664678	0.897887733	1.380588203	0.823209304	0.268915909	-1.414186811
ITA2_HUMAN	P17301	Integrin alpha-2 OS=Homo sapiens OX=9606 GN=ITGA2 PE=1 SV=1	5.027	0.6142	0.018128	0.846740051	16	1.39091249	0.18079038	0.241289462	1.956565021	0.168369666	1.580108309	-0.235504338	1.540155289	0.070842266	1.411223872	1.311908394	1.458526308	0.708288194	0.47317804	1.561540743	0.626096911	0.648844375	1.016562597	0.877319455	1.042607055	0.643495484	0.783610801	0.820162879	0.234595371	0.162595747	1.319355092	-1.411901289	-1.262757936	-1.376285806	-1.322658702	-1.348859543	-1.225570095	-1.334898369	-1.337996496	1.229922435	0.819481932	1.445905256	-0.051129974	0.236426378	-0.215581263	0.060771638	0.117949562	-0.328325778	1.690197616	-0.238996929	0.466458946	0.413837371	1.38381431	1.416684625	1.429614698	0.092372879	-0.080125971	-0.338927454	-0.704224469	0.907475675	-0.463020677	0.763302464	0.052965135	-0.223506461	0.158218308
ITA2B_HUMAN	P08514	Integrin alpha-IIb OS=Homo sapiens OX=9606 GN=ITGA2B PE=1 SV=3	5.544	0.7062	0.003383	1.828681424	32	1.907688323	-0.714370034	-0.446486657	2.013663232	-0.579188212	1.454072315	-1.193183814	1.989471902	-0.499517249	2.254384095	1.527179287	2.287607734	-0.614103806	-0.412180555	2.21972528	-0.706088453	-0.31573638	1.740870869	-1.638658315	-0.706588742	1.425232178	-1.744114881	2.008552576	-0.590295507	-0.168572547	1.183105208	-0.538917047	1.817509883	-0.52603334	-1.517686598	-1.843147786	-1.465980916	-1.981272356	-1.101452449	1.766098594	1.350574106	1.710351162	-0.34083108	-1.176171935	-0.496166358	-0.570469916	0.167014109	-0.819538034	2.642669865	-2.455300637	-0.422914683	-0.05870345	2.173684167	1.567252328	2.241854235	-0.888894872	-1.241287633	-0.648495464	-1.816062837	1.96225342	-0.555991795	1.106018703	-1.464550364	-1.174322587	-1.598897736
ITA5_HUMAN	P08648	Integrin alpha-5 OS=Homo sapiens OX=9606 GN=ITGA5 PE=1 SV=2	3.882	0.5312	0.249269	0	4	0.4247523	0.789246749	0.729726534	0.459828327	0.54609352	0.417303519	0.881087202	0.422119714	0.862563127	0.837860348	0.951314553	0.772604014	0.975146419	1.031223215	0.783821616	0.95464278	1.089156058	1.061249814	0.017810379	0.584174301	0.99648754	0.198682116	1.233250422	0.630942616	0.665284758	0.542968042	0.249305972	1.226048932	0.152420427	0.274972705	0.531983694	0.303159926	0.275048762	0.134975212	0.385915064	0.305047796	0.450632079	0.79846955	1.092764288	0.334735159	0.60484752	0.511470777	0.723170852	1.160587013	0.393587872	0.742016818	0.843532114	1.222994525	1.218713085	1.315627543	0.659244579	0.902183497	-0.114902193	0.424259704	-0.043664108	0.289201218	0.110054085	0.613126633	0.609391481	0.461757152
ITA6_HUMAN	P23229	Integrin alpha-6 OS=Homo sapiens OX=9606 GN=ITGA6 PE=1 SV=5	5.283	0.6317	0.02144	2.123893805	25	1.580625474	-0.279881326	-0.138739031	1.861535299	-0.073570846	1.288010002	-0.597568047	1.75294057	-0.310333734	2.25516034	1.337125438	2.257033306	-0.084306188	-0.008243535	1.710059786	-0.193777359	0.11980278	1.50090613	-1.257571886	-0.265838303	1.463184506	-0.994103009	1.803995729	-0.566539898	-0.025676519	1.206620671	-0.342586922	1.738266945	-0.314892825	-1.374747285	-1.44651659	-1.259606523	-1.536821438	-0.990905368	1.371600633	1.330602439	1.218748273	0.023150656	-0.392915761	-0.20989517	-0.080334306	0.096294438	-0.614426211	1.921686224	-0.762776586	-0.060673023	0.462368507	1.96345502	1.457880672	1.996252686	-0.163948849	-0.233965141	-0.109098609	-2.327596368	1.84629426	-0.229792188	1.390288995	-1.287351705	-1.230275394	-1.731975084
ITB1_HUMAN	P05556	Integrin beta-1 OS=Homo sapiens OX=9606 GN=ITGB1 PE=1 SV=2	5.544	0.6347	0.00304	2.380952381	23	1.310040045	-0.21719267	0.324305921	1.878448089	0.054016833	1.333952687	-0.132644239	1.492858235	0.136194803	1.743680695	1.235515658	1.804867396	0.244607636	0.437373725	1.395549716	0.397914237	0.459860857	1.249759761	0.166798878	0.051702279	1.138217217	-0.19927054	1.558321601	0.258536389	0.470711282	1.222037092	0.180649696	1.614559229	0.145711527	-0.27559938	0.014209961	0.125308917	-0.232981416	-0.151494699	1.455334266	1.109874908	1.176583	-0.044442808	-0.042884766	-0.068547341	-0.035344257	0.381197128	-0.266736558	1.919471956	-0.371167767	0.466534695	0.562098123	1.809223719	1.475490413	1.893602941	0.053241526	0.016217329	0.238588858	-0.332950656	1.662073981	0.298853639	1.162288795	-0.278138431	-0.150915895	-0.263868254
ITB2_HUMAN	P05107	Integrin beta-2 OS=Homo sapiens OX=9606 GN=ITGB2 PE=1 SV=2	4.395	0.5877	0.182225	0	5	0.294686845	0.339115808	0.629793406	1.966502601	0.561278086	1.507038514	0.736497757	1.037170088	0.375706269	0.833342572	0.223444703	1.404926261	0.332052445	0.624392665	1.089681261	0.706180125	0.681914015	0.783773996	0.205415893	0.625856849	0.554189827	0.408503505	0.562957689	0.610905365	0.548671128	0.840441834	-0.702173106	-0.746999582	-0.757760025	-0.76052001	-0.732186778	-0.683767843	-0.676674944	-0.819598718	-0.702846237	-0.817409739	-0.755512143	-0.717137769	-0.765996838	-0.671834926	-0.75764784	-0.672788615	-0.692085545	2.506767722	0.446473531	0.944885956	0.862277603	1.941452898	0.50245611	2.017661591	0.6697662	0.76670816	-0.738440617	-0.677860844	-0.758696834	-0.783980439	-0.772481876	-0.787693861	-0.677179143	-0.752704256
ITB3_HUMAN	P05106	Integrin beta-3 OS=Homo sapiens OX=9606 GN=ITGB3 PE=1 SV=2	5.369	0.7201	0.000649	3.172588832	32	1.845216457	-1.405648441	-1.232394743	2.338899869	-0.933611294	1.547163381	-1.919323014	2.035900649	-1.281241644	2.231900669	1.481654002	2.300019291	-0.854472814	-0.773909429	2.106048055	-1.154561971	-0.488415736	1.56702788	-1.750974703	-0.613348205	1.408103986	-1.877510964	1.951617307	-0.682119331	-0.136081525	1.365944119	-0.840338117	1.852257145	-0.881954102	-2.07601545	-2.745056989	-1.958452097	-2.740844799	-1.436612145	1.817202003	1.549499758	1.794760658	-0.856187624	-1.415819947	-1.132005455	-0.794226391	-0.389149906	-1.892568317	2.614701006	-2.462648384	-0.470028033	-0.100185892	2.306820584	1.605176886	2.379580367	-0.871125426	-1.146659058	-0.406464589	-2.268449126	2.057613469	-0.441354819	1.275988304	-1.383279227	-1.109267171	-1.668610963
ITIH1_HUMAN	P19827	Inter-alpha-trypsin inhibitor heavy chain H1 OS=Homo sapiens OX=9606 GN=ITIH1 PE=1 SV=3	6.76	0.7368	7.30E-05	19.20965971	34	0.888702848	1.104682743	0.991927646	0.761666921	0.769380691	1.134824419	0.856403879	0.673491124	1.036735717	1.11779956	0.874172851	1.175315119	1.068955091	1.033480411	0.761415281	1.026672995	0.899918712	0.840027611	1.051939966	0.981270823	0.913929332	0.990399284	0.776121657	0.637506162	0.59238636	1.005308304	0.788569524	0.557110091	0.731995639	1.178857025	0.849361395	1.251497294	0.915429354	0.948749572	0.470368095	0.87115896	0.475633879	0.595904111	0.84976927	0.450938209	0.940583605	0.761046524	0.559439759	0.158888598	1.388971795	1.173691175	1.225769671	0.583617007	0.954804972	0.561956805	1.080455747	0.901228832	0.763209772	0.916079674	-0.014589228	0.840746278	0.725575888	0.723163161	0.953429376	0.810455665
ITIH2_HUMAN	P19823	Inter-alpha-trypsin inhibitor heavy chain H2 OS=Homo sapiens OX=9606 GN=ITIH2 PE=1 SV=2	5.396	0.709	1.06E-04	12.36786469	40	0.744313415	1.419991815	0.907280124	0.751122302	0.710880051	1.029633662	1.027630821	0.620280216	0.957773192	1.150558732	0.605195909	1.159044912	1.085713146	0.971609513	0.593387813	0.95887414	0.85526859	0.759110006	0.990410553	1.060611083	0.884943238	1.313350253	0.775140132	0.609855015	0.55082903	0.993053363	0.806090712	0.583693474	0.697201452	1.170232957	0.867484309	1.220443271	0.970805528	0.886564562	0.469806803	0.833414561	0.466367158	0.574288495	0.904502112	0.44684682	0.974234641	0.819324664	0.321649588	0.230713555	1.356476965	1.228209071	1.270635337	0.629131157	0.777288387	0.640323899	1.005799823	0.926753328	0.705728724	0.848436743	-0.018140034	0.833046633	0.665114212	0.467934446	0.826605375	0.946217489
ITIH3_HUMAN	Q06033	Inter-alpha-trypsin inhibitor heavy chain H3 OS=Homo sapiens OX=9606 GN=ITIH3 PE=1 SV=2	5.709	0.7127	0.001772	13.14606742	39	0.35954302	1.512210647	1.102865353	0.807724663	1.320730012	0.465532636	1.425658344	0.946378882	0.943080517	1.027593812	0.902510323	1.062467681	1.181271277	1.580733494	1.062194597	1.619906919	0.947482889	1.115394188	-0.194784507	0.364808592	0.554104584	1.402233482	1.23035934	1.060836516	1.120094171	0.343366897	0.607369822	0.697398382	0.554734344	0.830640701	1.121458611	0.002174614	1.076307699	0.990339285	1.03775831	0.483668622	0.032244864	0.72530231	0.594387285	1.084233468	0.352194378	1.254677056	1.062854874	-0.983126488	0.989436298	0.880761744	1.639087812	0.092272372	1.025380954	0.104100066	1.236190504	1.292928262	0.697764598	1.065141888	-0.934613907	0.693305823	0.818494925	1.212734233	0.790551993	1.452772192
ITIH4_HUMAN	Q14624	Inter-alpha-trypsin inhibitor heavy chain H4 OS=Homo sapiens OX=9606 GN=ITIH4 PE=1 SV=4	6.734	0.7233	4.02E-04	17.74193548	39	0.618262532	1.127922965	1.226302422	0.743794067	0.615379773	0.973705482	0.88489614	0.99660193	0.978666458	0.972037088	1.002389186	0.979302754	0.968485737	1.461189254	1.035375335	1.482729634	1.173075858	0.835502421	0.748593176	0.789103695	0.549763938	1.002772699	0.559829216	0.860824509	0.882158948	0.856909219	0.859228518	0.718903651	0.827576502	1.044844663	1.082804163	0.919451664	0.855603593	1.002419773	0.32926878	0.48339031	0.384297003	0.900044037	0.833130158	0.447210862	0.639061566	0.940954742	0.939816726	-0.001219806	1.241946351	1.131032524	1.346558536	0.54069067	1.03389529	0.534800063	1.139289928	1.140017353	0.536958052	1.182470533	-0.176789974	0.573615281	0.633820925	1.083514289	0.874140165	0.941869335
ITPR1_HUMAN	Q14643	Inositol 1,4,5-trisphosphate receptor type 1 OS=Homo sapiens OX=9606 GN=ITPR1 PE=1 SV=3	4.637	0.5959	0.095768	0	10	1.775836162	-1.34532428	-1.336222729	2.753930853	-1.101073267	1.324099309	-2.3307425	2.151293911	-1.074303943	2.020699768	1.193921794	1.936636455	-0.146898908	0.041770447	1.687080339	-0.384891868	0.062411203	1.169242042	-1.324038667	-0.325244016	1.42036145	-1.079777624	2.095304557	-0.086479202	0.292092967	1.073041236	-4.192187786	-4.246924044	-4.002616784	-3.886325489	-3.996788543	-4.202998725	-4.22602572	-3.965028695	1.635121041	1.162974755	1.371729649	-0.282554078	-0.229758312	-0.562636337	-0.259097724	-0.020908016	-0.580343079	2.32602318	-0.854568999	-0.145133878	0.264636259	1.966497236	1.318448786	2.043793377	-0.341563004	-0.240599277	-0.502122778	-3.825400015	1.845875911	-0.874471263	0.647639592	-4.023510493	-1.98108938	-0.858075006
ITPR2_HUMAN	Q14571	Inositol 1,4,5-trisphosphate receptor type 2 OS=Homo sapiens OX=9606 GN=ITPR2 PE=1 SV=2	3.595	0.5675	0.242384	0.62939652	7	1.388385465	0.024713903	0.120631602	2.150978678	0.261189407	1.191585662	0.255000936	1.670361482	-0.017380612	1.894027787	1.112494321	1.780394082	0.194704326	0.142473222	1.550894138	0.079223535	0.410101797	1.289671177	-3.539900504	-3.464932655	-3.351923805	-3.451757201	-3.45406864	-3.474805612	-3.51888681	-3.738279123	-3.685503176	-3.51112013	-3.692623735	-3.705302537	-3.418390809	-3.646039816	-3.501231609	-3.578997358	0.84180969	0.724181817	0.835613844	0.053703463	0.428297357	-0.2547137	0.237192427	0.2060027	-0.252572372	2.491204496	-1.636336073	-0.34991246	0.239497208	2.115890432	1.43544499	2.219551825	-0.392079197	-0.488632625	-0.502122778	-3.848255224	1.845875911	-0.874471263	0.647639592	-3.675287017	-1.98108938	-0.858075006
IVD_HUMAN	P26440	Isovaleryl-CoA dehydrogenase, mitochondrial OS=Homo sapiens OX=9606 GN=IVD PE=1 SV=2	2.638	0.3681	0.114775	0	4	1.594038581	-0.605483864	-0.769624063	2.322087649	-0.43141575	1.253464451	-0.762059323	1.676337421	-0.661493058	1.606365057	1.036369726	1.567482933	0.303414262	0.400505819	1.395672699	0.339715738	0.664758774	1.136521538	0.685586334	0.672283186	0.614920689	0.504785728	0.948038682	-0.078857903	-0.183677939	0.825778252	-2.123757517	-2.063499332	-2.120483565	-2.17885285	-1.971855606	-2.000236774	-2.047612657	-2.174965172	0.174669383	0.40108151	0.743691241	0.148425247	0.815028119	0.814800717	0.379089529	0.463283575	0.407396659	2.345767079	-1.843623697	-0.658796967	0.06922676	1.944994318	1.408507383	1.923865443	-1.38546937	-1.616635541	0.563801628	0.767617597	1.369580417	0.565558688	0.997558404	0.12946336	0.688757901	0.329517606
JAM1_HUMAN	Q9Y624	Junctional adhesion molecule A OS=Homo sapiens OX=9606 GN=F11R PE=1 SV=1	5.85	0.6701	0.002069	3.344481605	10	1.422406962	0.566123717	0.413394517	2.010194271	0.366840814	1.402101219	0.240792945	1.60437007	0.443274493	2.708612411	1.606125566	2.697994371	0.120914062	0.20322225	2.105275848	-0.200961003	0.039898036	1.822562795	-1.32230831	-0.166968255	1.14796626	-0.072476944	1.61864392	-0.20252478	0.091612114	1.172253061	-0.37414212	1.932013958	-0.421079751	0.368406777	-1.104893479	-0.802094647	-1.320605854	-1.030636576	2.515089978	2.127212211	2.477075341	0.433554908	0.151712049	-0.10946193	0.28564199	0.811190649	-0.615319492	2.445812597	-1.00367701	0.089276883	0.577504995	2.119792415	1.397444703	2.230840872	-0.147129779	0.30121981	-0.078174564	-2.096371115	2.150320578	-0.292854436	1.360515327	-0.878318876	-0.793740965	-0.688284937
JAM3_HUMAN	Q9BX67	Junctional adhesion molecule C OS=Homo sapiens OX=9606 GN=JAM3 PE=1 SV=1	4.159	0.5622	0.065983	0	5	1.591176276	-1.186222531	-1.325138973	1.893230784	-0.317134721	1.181551874	-0.632177663	1.531510647	-0.977184321	1.734895512	1.099747168	1.662853159	-0.02303445	-0.715308871	2.045115572	-0.320520208	-0.172216081	1.611506234	-2.905913178	-0.331072489	1.058822831	-1.224376631	1.88409664	-2.915699624	-2.732613142	0.880102056	-4.223270574	-4.27614727	-4.006850584	-3.908311593	-4.268069283	-4.022541635	-4.331545019	-3.95473354	-4.112279263	-4.152923876	-4.127933958	-4.153243025	-4.050661858	-3.923657157	-3.903683973	-4.028198341	-4.325223395	1.671667103	-1.314492295	-0.534702126	-0.193291964	1.790381943	1.225432249	1.696366564	-0.634762376	-1.598200187	-4.302657391	-4.210231405	-4.196199842	-4.285037519	-4.058412213	-4.177678466	-4.191790813	-4.165855186
K1C10_HUMAN	P13645	Keratin, type I cytoskeletal 10 OS=Homo sapiens OX=9606 GN=KRT10 PE=1 SV=6	7.64	0.8041	0.00185	15.06849315	40	0.639381984	0.622927843	1.062300895	1.027612615	0.661213417	0.485948873	1.23804595	0.34551049	0.494947127	-0.120939833	0.873700184	-0.054852371	0.656519923	0.906012204	1.255555969	0.732422611	0.887752791	1.503253703	1.124555923	-0.289721159	0.558035423	1.25959243	0.251729162	1.050579164	0.991752597	-0.145863022	0.187806735	1.470011812	0.409743358	-0.063902162	1.104167322	0.37532489	-8.17E-04	0.726858413	0.180467073	0.021087074	0.02725826	0.206961233	0.021372408	1.102897589	0.964734521	1.059170383	0.153378062	0.07412688	0.06177305	0.899314073	1.491753112	1.285916306	0.654480752	1.020685572	1.192264982	1.593012012	0.170722009	0.758086293	-0.13527802	0.016099185	1.327384521	0.181163399	0.68543688	1.118915946
K1C12_HUMAN	Q99456	Keratin, type I cytoskeletal 12 OS=Homo sapiens OX=9606 GN=KRT12 PE=1 SV=1	2.714	0.3265	0.005332	0	3	1.714365046	0.736144372	1.351221927	1.209485474	0.804200095	0.529425709	1.3806239	0.444884268	0.431259912	-0.037846452	0.777825688	-0.018370919	0.74956102	0.806390284	1.495967023	0.687782385	1.026213155	1.690807883	1.353073828	-0.163177833	1.050991943	1.106933854	0.381801578	1.424269738	1.064100963	0.351509963	0.389958415	1.615628699	0.4443158	-0.052765813	1.151037771	0.935373889	-0.002346286	0.889673807	0.165855983	-0.027918298	0.216882272	0.207687152	0.144121658	1.406372609	0.821227797	1.100894327	0.177846317	0.407939185	0.674125344	1.175154047	2.162724168	1.041710467	0.614283947	0.858251561	0.970009195	1.508132384	0.676025219	0.864647198	0.224567586	0.553904197	1.394588892	0.420592277	1.132015866	1.255974223
K1C13_HUMAN	P13646	Keratin, type I cytoskeletal 13 OS=Homo sapiens OX=9606 GN=KRT13 PE=1 SV=4	5.543	0.6776	0.002957	6.768558952	21	0.298264659	0.311582494	0.685236371	0.743431756	0.351320057	0.131362401	0.89657618	0.118957776	0.016217965	-0.636342738	0.311397208	-0.225790092	0.272539435	0.556862057	0.804781205	0.496129124	0.75416166	1.335508578	0.8370961	-0.574515096	0.925915703	1.189292349	-0.079489585	0.673187429	0.658130369	-0.503738931	-0.202016848	1.38159215	0.089597397	-0.139280907	0.704440345	0.092795131	-0.10389292	0.57437202	-0.063023946	0.051236899	0.055320341	0.023638981	0.074658765	0.940604902	0.636280811	0.88492706	-0.045968327	-0.134372923	0.053541459	0.671118286	1.124426331	0.974304443	0.192298117	0.751115659	0.882870678	1.317793282	-0.120567426	0.638703767	-0.234343622	-0.232317235	1.412659585	0.122902697	0.437626019	0.962879102
K1C14_HUMAN	P02533	Keratin, type I cytoskeletal 14 OS=Homo sapiens OX=9606 GN=KRT14 PE=1 SV=4	5.277	0.7032	0.002351	18.8559322	38	0.999507977	0.655374401	1.235893962	1.147536574	0.59712831	0.442216537	1.333039635	0.35792903	0.424858095	-0.156201462	0.771029998	0.220271778	0.72228501	0.7260328	1.264336448	0.520931131	0.924522821	1.688566307	1.216930725	-0.279836423	0.895423951	1.131102685	0.221959634	1.173218071	0.879046134	0.143419479	0.189197705	1.97849121	0.367653111	0.0151745	1.110513374	0.570479202	0.24143613	0.678329231	0.188222575	0.010210098	0.301253374	0.278911844	0.591802019	1.211901445	0.772887806	1.408530288	0.138858222	0.294728725	0.143444648	1.194884592	1.415968703	0.97815195	0.644649486	0.839621585	1.151902477	1.733757011	0.314621733	0.660178776	-0.21962654	0.186257108	1.354549968	0.307337668	0.876955487	0.957339277
K1C15_HUMAN	P19012	Keratin, type I cytoskeletal 15 OS=Homo sapiens OX=9606 GN=KRT15 PE=1 SV=3	4.435	0.6201	0.002957	3.947368421	14	1.384084397	0.615959581	1.227097281	1.070397236	0.616797421	0.405363681	1.269985229	0.354260704	0.299470672	-0.13761556	0.666196174	0.023206985	0.678049902	0.783643309	1.374964551	0.659455271	1.038165221	1.687800543	1.276805032	-0.210955229	0.952372058	1.039780653	0.255704911	1.292684735	0.946982405	0.232728756	0.091013335	1.909130038	0.273585434	-0.04559609	1.024237619	0.681916625	0.212794044	0.736190671	0.039634201	-0.128595422	0.287396467	0.06730376	0.489828027	1.049900664	0.607284907	1.265942823	0.07033482	0.05225587	0.159588025	0.846808051	1.156360971	0.830080748	0.274833712	0.773327579	0.974135924	1.55274197	-0.113059371	0.69598041	-0.378133929	-0.074944498	1.405309255	0.309372676	0.612078826	1.074293798
K1C16_HUMAN	P08779	Keratin, type I cytoskeletal 16 OS=Homo sapiens OX=9606 GN=KRT16 PE=1 SV=4	5.8	0.6988	4.34E-04	10.78224101	39	0.973286525	0.639417913	1.24110814	1.145108203	0.584480908	0.451043956	1.302862249	0.364567408	0.415622701	-0.279710303	0.739825616	0.234519384	0.755321079	0.668109964	1.200858686	0.493434779	0.940546993	1.658626063	1.250684382	-0.322940393	0.959905713	1.129580163	0.178543207	1.108904	0.835702234	0.115811124	0.133353474	2.14408995	0.338385823	0.052810468	1.072662588	0.532294547	0.256081812	0.6475124	0.140285559	0.034907676	0.280277538	0.273603149	0.671649907	1.168189013	0.781217101	1.297432021	0.100668369	0.258996759	0.17445931	1.128124169	1.442082459	0.885998674	0.62785774	0.829343739	1.098251218	1.700277699	0.266555239	0.65667252	-0.300106013	0.112302978	1.452609414	0.303036134	0.901233861	0.874348125
K1C17_HUMAN	Q04695	Keratin, type I cytoskeletal 17 OS=Homo sapiens OX=9606 GN=KRT17 PE=1 SV=2	4.94	0.6973	9.81E-04	15.27777778	33	1.311053675	0.624740934	1.140840123	1.070546805	0.498279425	0.305531663	1.197363484	0.244159082	0.241617912	-0.001423621	0.642040835	0.081314454	0.659526642	0.688642585	1.328422429	0.565082777	0.920996329	1.683112641	1.217736645	-0.214951188	0.943774184	1.037383075	0.253819484	1.272142489	0.947519954	0.226812862	0.128968701	1.734109632	0.202072592	-0.054603018	1.19670364	0.612711952	0.261194292	0.71987216	0.059498746	-0.182336435	0.344326653	0.099239956	0.576052018	1.109103414	0.549069903	2.066589928	0.153194107	-0.032136461	0.038065115	1.395222099	1.001023261	0.896020372	0.371879788	0.7000603	1.008335043	1.839095682	0.261294275	0.586911282	-0.090797675	0.24299721	1.134887391	0.406212046	0.886228172	0.839096032
K1C19_HUMAN	P08727	Keratin, type I cytoskeletal 19 OS=Homo sapiens OX=9606 GN=KRT19 PE=1 SV=4	4.607	0.5065	4.34E-04	2.75	14	1.527527318	0.676231019	1.288847184	1.14220472	0.67413897	0.466235941	1.356139972	0.367970612	0.36259622	-0.066933501	0.71789995	-0.029408048	0.708486117	0.784332428	1.435803809	0.675198638	1.041395525	1.718511333	1.295475064	-0.190890373	0.978523959	1.08790654	0.305230625	1.349329668	1.006507291	0.291515009	0.188866068	1.780335986	0.273095036	-0.126934445	1.113658696	0.663943489	0.076882787	0.783728996	0.076052305	-0.108028168	0.09497387	0.105252217	0.22959912	1.056996325	0.53259704	1.463698984	0.148403409	-0.279673071	0.116463239	1.023233534	1.081263476	0.930291545	0.254986181	0.751364166	1.080992936	1.784113133	0.263505337	0.54963861	-0.123351481	0.17201327	1.022200861	0.312906572	0.889080277	0.7854033
K1C20_HUMAN	P35900	Keratin, type I cytoskeletal 20 OS=Homo sapiens OX=9606 GN=KRT20 PE=1 SV=1	4.019	0.6201	0.031612	2.594339623	4	-0.5194541	-1.465777448	-0.889526764	-0.76423349	-0.672216654	-1.514720853	-0.893701172	-1.017190028	-1.627691704	-1.687117061	-1.119936164	-1.230580172	-1.008505952	-0.874943091	-0.752886841	-0.578092074	-0.252794265	0.352653102	0.055001571	-1.120679587	2.414031552	-0.075573214	-0.889792244	-0.46866669	-0.146885452	-1.281163255	-1.333863352	1.009838765	-0.709800239	-0.825972399	0.004244087	-0.720997009	-0.552351502	-0.29658139	-1.049418134	0.52082768	0.445527331	-0.82323821	-0.50699072	-0.386524683	-0.704653439	0.757769047	-0.748370075	-0.588308424	-0.520084767	0.103326536	0.391169114	0.057622427	-0.679066918	-0.02242805	0.272730201	1.401811771	0.359821555	-0.036685416	-0.199095417	0.251029335	0.840755884	-0.225490556	0.044446912	0.779774956
K1C23_HUMAN	Q9C075	Keratin, type I cytoskeletal 23 OS=Homo sapiens OX=9606 GN=KRT23 PE=1 SV=2	4.727	0.5739	0.018623	0	15	-1.161192659	-2.747465131	-2.166536237	-2.223909338	-0.889857089	-2.78308764	-2.172800825	-1.555379774	-2.891201609	-2.626078518	-1.82543803	-2.448592903	-2.417748834	-2.397779186	-2.031642211	-1.356517346	-1.743318759	-0.994484369	-1.466845362	-3.508492367	3.134589308	-1.701156278	-1.155818782	-2.130003465	-0.732822925	-2.04906574	-1.716701311	-1.160608507	-1.174584588	-1.294704618	-0.990161713	-0.997384913	-1.645266464	-1.133116733	-0.938183826	0.674767031	0.468238891	-0.559003577	-0.283535634	0.120769333	-0.149582141	1.087479182	-0.587449433	-0.643038967	-1.246538196	-1.27026078	-0.747602074	-1.327309026	-2.005237474	-1.189862586	-1.222940626	1.083901027	0.69810898	-0.095888135	-0.18154429	0.556331221	0.571225168	-0.619916773	-0.675615937	1.041836288
K1C24_HUMAN	Q2M2I5	Keratin, type I cytoskeletal 24 OS=Homo sapiens OX=9606 GN=KRT24 PE=1 SV=1	4.539	0.4501	0.012771	1.333333333	3	0.495611036	0.7504594	1.11884022	1.211308027	0.800462239	0.637879767	1.37398761	0.52692652	0.411002969	-0.475659955	0.396278824	-0.262466955	0.353880818	1.04686698	1.039332193	1.075451199	1.251648905	1.698575259	1.204162746	-0.169441456	0.058366638	1.730741896	0.006848874	1.183648666	1.142143145	-0.157423544	-0.293002078	1.458155296	0.451147584	-0.637552357	1.058828879	-0.471654297	0.093302271	0.756261693	0.379380546	0.086865236	0.079285046	0.355260708	-0.421713567	1.191018064	0.721210304	1.040904465	0.209938884	-0.55755715	-0.261854311	0.569951898	1.422933883	1.455323156	0.353273357	1.23571173	1.384061798	1.463505438	-0.373161941	0.781168352	-0.371489415	-0.262413196	1.304184992	0.363368971	0.422555731	1.281451102
K1C25_HUMAN	Q7Z3Z0	Keratin, type I cytoskeletal 25 OS=Homo sapiens OX=9606 GN=KRT25 PE=1 SV=1	4.657	0.6429	0.002351	4.444444444	13	0.83992011	0.80403801	1.314386605	1.292835571	0.792804944	0.680607485	1.43184819	0.554794589	0.664642316	0.006631392	1.324035352	0.408784511	1.006213296	1.086903733	1.430562159	0.753576029	0.917882321	1.579179829	1.5731451	-0.107291491	0.890606948	1.828240919	0.402300996	1.141127918	1.185448546	-0.020360524	0.377165776	1.805425306	0.569749364	0.085285106	1.182138707	0.653671126	0.139713983	0.723074315	0.250160879	0.19372493	0.256472571	0.361727797	0.470088133	1.382592119	1.025882741	1.298691476	0.166558026	0.465746	0.201834262	1.213758354	1.672869146	1.283648591	0.816134532	0.984466519	1.294141314	1.807077537	0.432436527	0.858018896	-0.142169379	0.25034024	1.531851266	0.218163502	0.834665584	1.237376617
K1C26_HUMAN	Q7Z3Y9	Keratin, type I cytoskeletal 26 OS=Homo sapiens OX=9606 GN=KRT26 PE=1 SV=2	3.409	0.3888	0.002351	1.923076923	3	0.844144029	0.805633663	1.323011321	1.303599502	0.80375004	0.690639663	1.441177891	0.554573665	0.66885798	0.010557533	1.338297014	0.422365569	1.014486656	1.082978964	1.435315779	0.756858449	0.919548094	1.592629518	1.594190533	-0.100760985	0.885567722	1.862058164	0.400714783	1.145988262	1.184934975	-0.026540638	0.374159962	1.800543089	0.560568653	0.077779692	1.182789998	0.659873223	0.14145062	0.729883722	0.252750299	0.191541841	0.252430317	0.361023169	0.471240469	1.384594952	1.023619045	1.301150721	0.167003716	0.468955282	0.147607655	1.22564446	1.65004842	1.264734005	0.821448432	0.980899902	1.299743866	1.806091208	0.427608038	0.846747132	-0.156383922	0.232006875	1.53990019	0.215053468	0.832526741	1.222328609
K1C27_HUMAN	Q7Z3Y8	Keratin, type I cytoskeletal 27 OS=Homo sapiens OX=9606 GN=KRT27 PE=1 SV=2	4.245	0.5213	0.002351	5.882352941	13	0.801639224	0.799828223	1.300426089	1.266519482	0.779544196	0.669035008	1.421499665	0.540343414	0.639212906	-0.061419102	1.248739666	0.325523092	0.939019415	1.105923348	1.402692022	0.807794141	0.973815247	1.58831057	1.500535138	-0.09491583	0.768392255	1.737972296	0.319350789	1.159133255	1.17753546	-0.033101539	0.369384892	1.800574565	0.56880681	0.073656023	1.184951329	0.644219587	0.142793567	0.725497115	0.239398845	0.185570184	0.243158633	0.356697902	0.440188794	1.36160276	1.011158251	1.285821821	0.161963376	0.433996208	0.194768731	1.160692841	1.674893749	1.297671938	0.783897433	1.006562736	1.29739424	1.795957065	0.203420775	0.832934631	-0.296221187	0.111044441	1.492246173	0.236945199	0.704583887	1.260617704
K1C28_HUMAN	Q7Z3Y7	Keratin, type I cytoskeletal 28 OS=Homo sapiens OX=9606 GN=KRT28 PE=1 SV=2	3.697	0.5113	0.002351	5.818965517	9	0.801850062	0.798272027	1.307156013	1.275366802	0.789839175	0.678590622	1.429046339	0.53798369	0.641364033	-0.054825949	1.263780741	0.341537436	0.946914807	1.101162837	1.409618228	0.816340017	0.982210079	1.601827951	1.517523078	-0.090478409	0.781126799	1.737696081	0.34399933	1.160144796	1.191545585	-0.023143229	0.365076725	1.792887465	0.56983611	0.069816662	1.186286784	0.643889721	0.145359678	0.73199295	0.253415017	0.183896705	0.239758856	0.360474946	0.44756148	1.37124759	1.016995023	1.294996177	0.167758188	0.432870737	0.146792237	1.174580188	1.648850632	1.274684913	0.793066313	1.004991767	1.304088747	1.795506023	0.199614145	0.83187943	-0.30309927	0.100315307	1.493509382	0.236311517	0.704739238	1.259132117
K1C40_HUMAN	Q6A162	Keratin, type I cytoskeletal 40 OS=Homo sapiens OX=9606 GN=KRT40 PE=1 SV=2	4.329	0.5953	0.069371	2.088167053	3	-1.495520948	-4.65012286	-3.770137402	-4.08892581	-1.432650643	-4.50502565	-3.755382445	-2.440479097	-4.721382946	-5.034168867	-3.149624494	-4.459652927	-4.870670675	-4.67678102	-4.289702797	-1.841355746	-2.91839486	-1.945822928	-3.010502015	-9.136165937	2.733470924	-3.556530527	-2.138613108	-3.949831374	-1.681889813	-2.923439696	-4.163961993	-3.888183006	-3.495181723	-3.436842847	-3.07992638	-3.229269227	-3.928614914	-2.476200932	-4.725347526	-0.199349424	0.571292115	-3.817117991	-3.337384263	-2.32255895	-4.51911542	-1.907148632	-3.239129612	-1.223963002	-2.118694678	-2.671968178	-1.71711464	-2.535258312	-3.777779809	-2.147269438	-2.279810299	0.599558762	0.969897929	-1.242914497	-0.394810446	0.949380317	-0.648494379	-2.018602524	-3.945357573	0.129278886
K1C9_HUMAN	P35527	Keratin, type I cytoskeletal 9 OS=Homo sapiens OX=9606 GN=KRT9 PE=1 SV=3	9.436	0.7708	4.56E-04	7.383627608	44	1.95984899	0.472504894	1.338706848	0.907966778	0.630553885	0.014588275	1.488009939	0.10956297	0.058431454	-0.217561596	0.402145328	-0.277122842	0.279015107	0.564888614	1.431198623	0.183777117	1.136623976	1.525679703	1.034072051	-0.413606861	0.882810777	0.414297125	0.185960537	1.399247154	0.729500375	0.381168283	0.429950363	0.958030402	0.373052952	-0.293602751	0.889950487	1.133293288	0.002672791	0.727156781	0.277367211	-0.407135392	-0.081148339	0.493439997	-0.090799151	1.640332089	0.540600571	0.649545368	0.185513229	0.710610971	-0.251948139	1.253965372	1.203047323	0.644741885	0.702796795	0.6161608	1.085627216	1.751899894	0.62860216	0.712540516	0.108148215	0.383871959	0.817696948	0.407823494	1.350840599	1.649599667
K1H1_HUMAN	Q15323	Keratin, type I cuticular Ha1 OS=Homo sapiens OX=9606 GN=KRT31 PE=1 SV=3	6.502	0.6715	0.002825	9.134615385	20	-1.093802383	-3.576041822	-2.839225055	-3.262312869	-1.25154911	-3.716498298	-2.971251023	-2.272920448	-3.409390436	-3.767454856	-2.187858811	-3.570913273	-3.440913648	-3.307504574	-3.169775404	-1.448030668	-2.544976951	-1.267731583	-2.64130596	-4.575497568	2.461228593	-2.504156277	-2.024006511	-3.061707889	-1.767104533	-2.742727295	-3.336522562	-2.693678965	-3.168947184	-3.329306284	-2.449848779	-2.951423788	-3.135266283	-2.013944059	-2.683846653	0.116776774	0.874388316	-2.628777952	-2.484213895	-1.729000262	-3.132184359	-1.344891423	-2.548273829	-1.243980792	-2.869589445	-3.046985034	-1.716963108	-3.138538336	-4.069274307	-2.88320498	-2.601163997	0.607600446	0.954720604	-0.707864982	-0.206340775	0.914277473	-0.347877759	-1.598871865	-2.486443453	0.277764499
K1H2_HUMAN	Q14532	Keratin, type I cuticular Ha2 OS=Homo sapiens OX=9606 GN=KRT32 PE=2 SV=3	3.731	0.6146	0.039263	2.008928571	8	-1.051629438	-3.984139587	-2.874668506	-3.567580317	-0.643724954	-3.679758898	-3.265630989	-2.421190964	-3.616432987	-4.677477288	-1.801337842	-4.867135623	-4.537155728	-4.043836935	-4.21217168	-0.800259419	-3.093304317	-1.065501832	-1.802890455	-3.510675395	3.547059711	-2.696953877	-1.344396972	-3.401042479	-1.237881716	-2.764148831	-5.659757975	-5.147481687	-7.853502781	-5.711326759	-3.761931941	-7.361917427	-5.873475719	-2.802415335	-4.733080307	0.1561779	0.839749843	-3.672073474	-3.410503791	-1.794376707	-5.159507994	-1.570973513	-2.881743477	-0.290703062	-2.533163307	-2.251816407	-1.306794764	-3.215001702	-3.553779818	-2.90296875	-2.186259483	1.363038617	1.240779108	-0.646925991	0.005959891	1.227698401	-0.705522778	-1.958078926	-4.277489599	0.261513782
K22E_HUMAN	P35908	Keratin, type II cytoskeletal 2 epidermal OS=Homo sapiens OX=9606 GN=KRT2 PE=1 SV=2	8.959	0.7622	6.84E-04	20.34428795	54	0.825337509	0.628770392	1.093669094	1.04075378	0.825826963	0.514553892	1.244226385	0.327226561	0.653379329	-0.04142272	0.92501953	-0.001819818	0.759079838	0.859141297	1.264995056	0.699725985	0.851197239	1.374367827	1.278856925	-0.240407887	0.706383743	1.015488782	0.444769795	1.266926299	1.204521091	0.159620162	0.22688668	1.494301252	0.453429709	-0.060523792	1.22942711	0.512811906	0.050354759	0.644588621	0.309108727	-0.02026383	0.17012106	0.332391913	0.041779857	1.42665425	0.86396278	1.089906237	0.260799186	0.350563189	0.156148056	0.809468195	1.423625049	1.225795431	0.864636904	1.015502496	1.147745457	1.736427665	0.309704754	0.803791695	-0.013301581	0.146120191	1.416346388	0.307230803	0.884283746	1.312204565
K22O_HUMAN	Q01546	Keratin, type II cytoskeletal 2 oral OS=Homo sapiens OX=9606 GN=KRT76 PE=1 SV=2	4.089	0.532	7.48E-04	5.642633229	13	0.524694394	0.658236833	1.028673671	1.053505627	0.886384262	0.491191495	1.193679603	0.304152745	0.667216388	-0.017490112	0.837900538	0.063209258	0.697995381	0.893547453	1.246623074	0.831401081	0.909671551	1.570319047	1.19823039	-0.284268364	0.889018008	0.937404467	0.290842679	1.140846443	1.060556931	0.001057311	0.214190232	1.695960665	0.484154677	-0.027249594	1.364868274	0.43148824	0.256527734	0.685984629	0.210746679	0.009352014	0.238919519	0.281676774	0.165054741	1.34084464	0.72246984	1.216642826	0.189848916	0.214437934	0.109948386	0.780592365	1.338137618	1.078240115	0.771412226	0.926094007	1.096651379	1.780682599	0.351723814	0.837893219	-0.052387558	0.195243518	1.399558843	0.420190558	0.910286857	1.309106683
K2C1_HUMAN	P04264	Keratin, type II cytoskeletal 1 OS=Homo sapiens OX=9606 GN=KRT1 PE=1 SV=6	9.255	0.756	6.47E-04	12.73291925	61	1.436322562	0.471942243	1.222204961	0.848302041	0.55866653	0.131801386	1.387376606	0.092775848	0.102859231	-0.305794955	0.410089051	-0.361449747	0.203141156	0.664034096	1.232523015	0.35505422	1.065462899	1.547223535	0.981758391	-0.492464064	0.661739966	0.691826068	0.086633951	1.268430475	0.761358126	0.170488852	0.245964727	1.242406132	0.327500017	-0.305355569	0.934004888	0.81020171	-0.024240409	0.690895542	0.224036918	-0.292989234	-0.132861737	0.364765631	-0.106426407	1.385415561	0.568986874	0.784386944	0.155201495	0.467578424	-0.24261886	1.078794712	1.3151324	0.909628624	0.643553125	0.827995964	1.200106542	1.605470558	0.36652634	0.71951207	-0.067921497	0.219903794	0.935484988	0.288314243	1.106308086	1.460346941
K2C1B_HUMAN	Q7Z794	Keratin, type II cytoskeletal 1b OS=Homo sapiens OX=9606 GN=KRT77 PE=2 SV=3	4.884	0.549	4.50E-04	8.477508651	23	1.410106531	0.689974892	1.282460415	1.02645017	0.769038279	0.454639964	1.434012857	0.29088023	0.375437271	0.046460234	0.87552259	0.050159336	0.652158187	0.837497849	1.368279497	0.571102374	1.063104821	1.530861944	1.21814757	-0.273314399	0.837596927	0.912105098	0.250598746	1.365258082	1.023986455	0.266332799	0.324619398	1.838176323	0.583609452	0.029091379	1.3369678	0.715277846	0.363216364	0.782255176	0.352095456	-0.012389907	0.214055787	0.389578143	0.186866321	1.448677874	0.790549989	1.239151407	0.242215481	0.364085777	0.215435326	1.150656006	1.669005907	1.296059544	0.817217308	1.095106783	1.269812588	1.86601678	0.292336341	0.951691847	-0.11981316	0.238094271	1.338856558	0.606738453	1.049222584	1.433832891
K2C3_HUMAN	P12035	Keratin, type II cytoskeletal 3 OS=Homo sapiens OX=9606 GN=KRT3 PE=1 SV=3	4.778	0.5562	7.48E-04	7.484076433	21	0.510818562	0.602533883	1.013274389	1.037577213	0.835958425	0.449182516	1.175291154	0.25860978	0.613666223	-0.008484279	0.693055935	0.060476608	0.644790637	0.86740058	1.21877323	0.788582432	0.940169806	1.527261971	1.196946677	-0.310717886	0.890830258	0.903586409	0.259529404	1.125814917	1.03344529	-0.023478807	0.246468241	1.711372029	0.500147531	-0.033478139	1.329424924	0.435866343	0.223096232	0.659458299	0.215356509	0.016514065	0.229488983	0.282464715	0.137312629	1.31772687	0.680478841	1.20375511	0.174434648	0.130263817	0.060189229	0.785456598	1.375928694	1.084335961	0.688686283	0.940651199	1.103893782	1.756901096	0.287221339	0.769021432	-0.121579473	0.143985536	1.291046824	0.454160638	0.889642917	1.301821094
K2C4_HUMAN	P19013	Keratin, type II cytoskeletal 4 OS=Homo sapiens OX=9606 GN=KRT4 PE=1 SV=4	4.089	0.5508	0.001369	1.310861423	23	0.600953965	0.707987085	1.027778332	1.077088169	0.769060884	0.450934524	1.052677897	0.366847753	0.52580675	0.297052175	1.059408983	0.53842972	0.953354678	0.84039711	1.269265196	0.714888269	0.803624451	1.428126026	1.020976737	-0.585738483	0.73917059	0.525234972	0.219848554	0.613101275	0.782071812	-0.342759338	0.311371603	1.78539656	0.487700322	0.214216401	1.218788172	0.739924363	0.235913585	0.496282248	-0.008420551	0.080437979	0.404822111	0.100785498	0.468907704	1.283486221	0.850841133	1.264375183	0.057079409	0.399762814	0.715762654	0.921821285	1.578504876	1.281999278	0.790235276	1.068324239	1.000501372	1.808975373	0.450516517	1.034105082	0.14656531	0.23524243	1.865011153	0.261627262	0.931057415	1.342724553
K2C5_HUMAN	P13647	Keratin, type II cytoskeletal 5 OS=Homo sapiens OX=9606 GN=KRT5 PE=1 SV=3	5.275	0.6452	7.48E-04	13.38983051	43	0.705691374	0.530868737	1.016623898	0.975647501	0.521757974	0.191797991	1.241649017	0.08522156	0.286467006	-0.266232329	0.431016489	-0.15751923	0.369423213	0.674008561	0.996940606	0.591781831	0.952846627	1.646735025	0.948920385	-0.406079467	0.744313467	0.797244067	0.054061099	1.037996634	0.829693174	-0.059452054	0.192648719	1.579558746	0.402821058	-0.061593791	1.22302102	0.452132697	0.18814776	0.693678746	0.110786069	-0.084126369	0.126300905	0.201355737	0.034354202	1.137587372	0.454836459	1.271323133	0.081038767	0.151335932	0.055720006	0.912371374	1.297405041	1.005381397	0.662059617	0.925369029	1.160219888	1.700030987	0.298410902	0.731083058	-0.118144461	0.213079182	1.168973484	0.473544604	0.912869392	1.20133778
K2C6A_HUMAN	P02538	Keratin, type II cytoskeletal 6A OS=Homo sapiens OX=9606 GN=KRT6A PE=1 SV=3	5.716	0.6796	6.51E-04	10.46099291	46	0.584935762	0.608864556	1.014436841	0.922444918	0.482016253	0.143724554	1.06130524	0.122563927	0.216412217	-0.178047401	0.52491424	0.008516866	0.513649611	0.630136016	0.944065419	0.570121174	0.897754661	1.717783489	0.934822719	-0.618776045	0.973130199	0.874866539	-0.091280366	0.943142161	0.717801962	-0.210564822	-0.02149896	2.058655656	0.283853448	0.051204548	1.320006252	0.205377468	0.39379886	0.607387534	0.049946876	-0.049357177	0.259837841	0.190041154	0.358640062	1.101347339	0.507358455	1.369822332	0.101908592	0.157538871	0.182171545	1.073075119	1.338462094	0.953648245	0.625597672	0.872722059	1.139831863	1.712219746	0.276420802	0.830824706	-0.130432532	0.196254563	1.42466696	0.441004648	0.957001151	1.161595427
K2C6B_HUMAN	P04259	Keratin, type II cytoskeletal 6B OS=Homo sapiens OX=9606 GN=KRT6B PE=1 SV=5	5.837	0.6827	7.48E-04	13.4751773	45	0.765283539	0.655224827	1.079527896	0.939171823	0.53438754	0.205765677	1.135151763	0.14668743	0.264078713	-0.090855622	0.593004531	0.018711906	0.532614238	0.677230178	1.04698995	0.575095186	0.955049681	1.675463087	0.954326614	-0.573041967	0.94608343	0.858677325	-0.020606682	1.002400816	0.746670158	-0.120210608	-0.011799168	1.954516288	0.24357031	0.026204972	1.286118511	0.419411787	0.329329209	0.639980365	0.099846293	-0.058494826	0.231246118	0.187455036	0.285386451	1.203788113	0.595678857	1.233804278	0.153412525	0.171410133	0.158543012	1.037535258	1.328853981	0.931456554	0.64342799	0.845620057	1.084718806	1.676660732	0.309899081	0.821182086	-0.113870273	0.202595123	1.373368882	0.40848061	0.966784245	1.2815913
K2C6C_HUMAN	P48668	Keratin, type II cytoskeletal 6C OS=Homo sapiens OX=9606 GN=KRT6C PE=1 SV=3	5.716	0.6796	6.51E-04	10.46099291	46	0.587189395	0.612587305	1.014970538	0.918169702	0.485968768	0.14650402	1.064955895	0.122304973	0.22236153	-0.167149838	0.532509742	0.01412872	0.518462905	0.636064003	0.956429032	0.580341867	0.9044399	1.710144218	0.941247224	-0.609182156	0.968223321	0.875709163	-0.089297209	0.953061585	0.728451626	-0.208843637	-0.009369462	2.062857128	0.292990098	0.048492853	1.315771361	0.21552866	0.388941333	0.60380407	0.043319594	-0.053019494	0.255325785	0.189591503	0.354623585	1.093178193	0.499883242	1.355058002	0.090602697	0.157494176	0.180202729	1.064625608	1.337216665	0.952930356	0.627083154	0.871675712	1.135977925	1.710211402	0.269076762	0.824643059	-0.133072072	0.193951599	1.420584097	0.436686306	0.959095897	1.157280825
K2C7_HUMAN	P08729	Keratin, type II cytoskeletal 7 OS=Homo sapiens OX=9606 GN=KRT7 PE=1 SV=5	2.644	0.4079	0.001369	1.492537313	5	0.566565245	0.511136545	0.883852346	0.951637196	0.584837865	0.200313143	0.864980465	0.176938714	0.267958195	0.248361202	0.952153172	0.37346186	0.985302107	0.766670009	1.231723831	0.653201382	0.839609139	1.423753337	0.509268388	-1.479558455	2.116802747	0.327147089	-0.287494182	0.323641643	0.28231778	-0.480376564	0.365067202	1.964823181	0.514789108	0.167256587	1.404780918	0.677548735	0.384931768	0.543934199	-0.133046913	0.09395584	0.314786178	-0.010094884	0.445931341	1.202408743	0.6113919	1.338895833	-0.111273329	0.127883522	0.260751957	0.893658827	1.301600234	1.012302042	0.696971893	0.771188556	0.945301628	1.778212329	0.543453258	0.863805339	0.17889426	0.448628369	1.582256647	0.281457033	0.86751835	1.370145865
K2C71_HUMAN	Q3SY84	Keratin, type II cytoskeletal 71 OS=Homo sapiens OX=9606 GN=KRT71 PE=1 SV=3	4.893	0.5802	0.001369	1.338432122	21	0.67505653	0.716766804	1.064134701	1.09022574	0.719941972	0.387055174	1.055024638	0.414812551	0.5063711	0.31869806	0.890623902	0.491789882	0.913043902	0.819604421	1.269181813	0.630492571	0.868058483	1.377684991	1.062138306	-0.427504863	0.816926814	0.662935517	0.115398158	0.922225805	0.764524733	-0.122694988	0.414503575	1.944308375	0.55792914	0.24307842	1.337184633	0.673222786	0.30555219	0.521334069	0.034053338	0.124427764	0.285919025	0.143558306	0.457581985	1.324545796	0.796709862	1.293299933	0.038646687	0.242727079	0.888681547	1.02083758	1.850894466	1.564183225	0.940578702	1.120005886	1.08953139	1.91700786	0.4863554	1.059860892	0.182097918	0.34860862	1.67936783	0.325862716	1.020298718	1.627174058
K2C72_HUMAN	Q14CN4	Keratin, type II cytoskeletal 72 OS=Homo sapiens OX=9606 GN=KRT72 PE=1 SV=2	4.893	0.424	0.001369	1.369863014	7	0.565780678	0.747021355	1.09241879	1.063271798	0.652030702	0.308869811	1.110545091	0.2585922	0.408922803	0.016555793	0.691456966	0.141392632	0.770318206	0.731047794	1.105470509	0.624577478	0.940922037	1.631299355	0.998961941	-0.553935642	0.462562012	1.040131911	0.039672694	1.116272383	0.964202802	-0.266652707	0.217051969	1.994386434	0.43961371	0.124427785	1.428423089	0.499954868	0.285412811	0.587428329	0.091971237	0.073690543	0.178231692	0.160546751	0.366661228	1.232937846	0.680017017	1.425396828	0.102954421	0.171303195	0.374694391	1.011905019	1.580741415	1.242977431	0.86723997	1.054172124	1.217387984	1.91714186	0.366168312	0.854603777	-0.027457404	0.234722462	1.452735592	0.453945244	0.936892085	1.205027224
K2C73_HUMAN	Q86Y46	Keratin, type II cytoskeletal 73 OS=Homo sapiens OX=9606 GN=KRT73 PE=1 SV=1	4.893	0.5508	0.001369	1.296296296	13	0.611260054	0.816067407	1.034879511	1.0439568	0.800104355	0.38048213	1.047711258	0.505594984	0.620508012	0.266853848	0.948392522	0.428514268	0.841862748	0.799623633	1.221623096	0.654276784	0.824515337	1.474282199	0.932379989	-0.265018549	0.694243538	1.016417004	0.357871322	1.009976427	1.006982153	0.097843378	0.407189951	1.868218177	0.539596148	0.234571107	1.373080537	0.652343115	0.330288564	0.561163657	0.063929823	0.134134669	0.283716841	0.152298774	0.470817213	1.333491147	0.7952047	1.302471107	0.046455912	0.407960277	0.587279571	1.055481323	1.447831457	1.305002428	1.116299494	1.050677081	1.097624516	1.910287671	0.576830177	1.028810854	0.257586457	0.499812188	1.637726559	0.506062953	1.027192802	1.458034818
K2C74_HUMAN	Q7RTS7	Keratin, type II cytoskeletal 74 OS=Homo sapiens OX=9606 GN=KRT74 PE=1 SV=2	4.893	0.5508	0.001369	1.323251418	9	0.612981964	0.811926103	1.033772902	1.045586377	0.807323261	0.389627676	1.050730269	0.505844049	0.620502781	0.266853848	0.948392522	0.428514268	0.841862748	0.799623633	1.221623096	0.654276784	0.824515337	1.474282199	0.933868597	-0.262929647	0.697174259	1.0311036	0.357196593	1.001599748	1.008756513	0.076231254	0.409229522	1.867763461	0.536315627	0.230670476	1.376587207	0.652086732	0.333473576	0.563544187	0.064671915	0.132624828	0.281203467	0.151640859	0.471458546	1.33546324	0.794439435	1.304701538	0.047289481	0.383131075	0.560384662	1.066614362	1.433077638	1.298685811	1.129332579	1.037946626	1.103269927	1.919191887	0.57727578	1.025332361	0.254718412	0.497342077	1.64489969	0.502909678	1.024451837	1.454055953
K2C75_HUMAN	O95678	Keratin, type II cytoskeletal 75 OS=Homo sapiens OX=9606 GN=KRT75 PE=1 SV=2	4.037	0.5849	7.48E-04	5.444646098	16	0.711189107	0.65354706	1.064956657	0.965297469	0.660220439	0.230890992	1.164352413	0.211145419	0.341160644	-0.112237675	0.587930422	0.012955528	0.584621336	0.742838666	1.073486125	0.684003743	1.014332426	1.769326772	0.948535268	-0.556911513	1.105325824	0.814934555	-0.03971379	1.026227893	0.83439084	-0.136082843	0.30716396	1.869943221	0.578320909	0.039264714	1.408291565	0.430342144	0.379686376	0.721052864	0.141398769	0.009536332	0.232767418	0.256195495	0.257673213	1.186545628	0.498856194	1.332245403	0.137486595	0.182131536	0.193601972	0.934215945	1.338403462	1.032504364	0.744333315	0.912389554	1.114804743	1.759822036	0.314066891	0.791411856	-0.151738314	0.221592343	1.312892753	0.556421147	0.951938662	1.225062201
K2C78_HUMAN	Q8N1N4	Keratin, type II cytoskeletal 78 OS=Homo sapiens OX=9606 GN=KRT78 PE=1 SV=2	5.957	0.725	0.027667	0	28	0.766146769	0.358269245	0.659287129	0.545436969	0.389059218	-0.243422814	0.687218998	-0.048145464	-0.055681668	0.243453633	0.957832186	0.461631528	0.270932753	0.77317389	1.208244059	0.596440861	0.808841637	1.638686464	0.604415218	-0.786944893	1.772622008	0.654917347	0.005685744	0.640194658	0.599158238	-0.129401539	0.416044032	1.138136423	0.510331267	0.191014601	1.226853903	0.628272889	0.327253173	0.697696625	-0.507294688	0.087492248	0.381637502	-0.164638292	0.349693262	0.841829243	0.39443774	1.194528135	-0.347084367	0.40800873	-0.024685135	0.756502752	0.773679676	0.624106384	0.524216273	0.495821958	0.791326444	1.566259321	0.644169043	0.660013561	0.103763366	0.712545516	1.046993858	0.239357862	0.72952153	1.092001656
K2C79_HUMAN	Q5XKE5	Keratin, type II cytoskeletal 79 OS=Homo sapiens OX=9606 GN=KRT79 PE=1 SV=2	4.037	0.532	0.001369	7.289719626	10	0.369032631	0.594035167	0.956141433	1.045712823	0.835164521	0.4092411	1.084431568	0.231278757	0.668865125	-0.029729736	0.764149131	0.020112582	0.680444402	0.821204896	1.208799382	0.759104678	0.850414191	1.400174524	1.156435281	-0.428054401	1.092990062	0.986839698	0.197037097	1.046495014	0.953635403	-0.129849726	0.233534411	1.758504796	0.440741057	0.034588392	1.363574929	0.483072603	0.216810625	0.589934599	0.038344944	0.04301611	0.161678806	0.118785475	0.178675024	1.261672926	0.616432876	1.189376352	0.006004166	0.082251553	0.163759532	0.831557836	1.353482363	1.095677307	0.797117173	0.924081909	1.074891837	1.713332999	0.291887601	0.718055305	-0.038857275	0.190791015	1.234676476	0.226748489	0.800916166	1.280131319
K2C8_HUMAN	P05787	Keratin, type II cytoskeletal 8 OS=Homo sapiens OX=9606 GN=KRT8 PE=1 SV=7	3.965	0.5072	7.48E-04	3.519668737	10	0.773376851	0.478179117	1.067726431	0.944567572	0.541020561	0.173345156	1.162118552	0.106621266	0.194214441	-0.185866997	0.438304217	-0.097715951	0.477317819	0.677520078	1.057050733	0.602022535	0.969925208	1.643788804	0.920993259	-0.655130295	1.200952627	0.645430816	-0.165195621	0.984752156	0.668792883	-0.130799879	0.17606416	1.840268973	0.44108788	5.71E-04	1.3402013	0.507660337	0.346611742	0.690264854	0.113972937	-0.122678173	0.206236125	0.214410918	0.174720019	1.194405738	0.455310974	1.232355465	0.078593242	0.093573718	0.013115998	0.947891859	1.33983008	0.992248608	0.578751836	0.874768296	1.118605506	1.716347558	0.224517437	0.783976782	-0.217833007	0.190707317	1.276796671	0.537488914	0.973947385	1.273104409
K2C80_HUMAN	Q6KB66	Keratin, type II cytoskeletal 80 OS=Homo sapiens OX=9606 GN=KRT80 PE=1 SV=2	4.625	0.6676	0.018812	2.212389381	19	1.104360037	0.673007917	1.218850303	1.159832558	0.726248437	0.427607694	1.239868765	0.347263709	0.448903824	0.146336568	1.028800805	0.173310065	1.264972761	0.941930357	1.575765269	0.756889868	0.975028951	1.453275274	1.157798911	-0.162683949	0.765295322	0.983617328	0.287470638	1.143008192	0.851439796	0.293483493	0.381629727	1.260950867	0.620305178	0.247779745	1.021113654	0.962022934	0.377442989	0.803740622	0.455365552	0.142577169	0.516034498	0.324754427	0.337932863	1.117077128	0.872198875	1.039307904	0.261276769	0.37976508	0.151265353	1.204769562	1.248909754	1.187991035	0.648720504	0.92356958	1.151414494	1.613981517	0.355297861	0.829902252	0.079041403	0.386105268	1.187843065	0.465896998	0.974685647	1.257034038
KAD1_HUMAN	P00568	Adenylate kinase isoenzyme 1 OS=Homo sapiens OX=9606 GN=AK1 PE=1 SV=3	3.871	0.5394	0.012028	13.91752577	10	1.000983999	-0.085878697	-0.188592607	1.646482933	0.231459325	1.196302297	0.37884071	1.329246586	-0.260754913	2.116991497	0.778083311	2.212130376	0.285006238	0.251816847	1.416897712	-0.005962819	-0.029654038	0.830538308	-0.660675246	-0.159681029	0.912916956	-0.607443294	1.292086894	-0.097753075	0.020527352	1.076134033	-0.333044564	1.812472019	-0.36628923	0.522174597	-0.314248893	-0.217270527	-0.611903446	-0.02958616	0.779949546	0.982168325	0.357756949	0.786928819	0.66325076	0.627385548	0.292344455	0.581351952	0.44566656	2.777884087	0.34791879	0.819252294	0.344127752	1.808896249	0.741356014	1.8724545	0.245682442	0.393013169	0.060072054	-1.449461062	2.541805667	0.14326169	1.167245707	-0.727932712	-0.261215148	0.183457884
KAD2_HUMAN	P54819	Adenylate kinase 2, mitochondrial OS=Homo sapiens OX=9606 GN=AK2 PE=1 SV=2	2.752	0.5247	0.117628	0	4	1.348800859	-0.184986408	-0.25729949	1.441395491	0.085384784	0.959105939	-0.173346762	1.735662314	-0.46645123	1.44622061	1.027522017	1.544482884	-0.362513849	-0.498880799	2.055029178	-0.364500802	-0.580490469	2.084562787	-3.301861666	-3.198426686	-3.238531119	-3.210791089	-3.357335266	-3.064811269	-3.295913659	-3.357360592	0.470878461	1.096058836	0.727051477	0.637311138	0.830426891	0.98760623	0.53346905	0.808755644	2.286003231	1.373095213	1.818771808	-0.773175261	-1.40574384	-1.400652589	-1.143928581	-0.542466501	-1.830034527	1.746658423	-1.132373126	-0.853923393	-0.257843161	1.485376771	0.7975018	1.922146266	-0.567901778	-0.966691765	-0.412655333	-1.908049844	1.853848784	-0.46785083	0.914548414	-1.578145498	-1.425277321	-1.734306158
KAD3_HUMAN	Q9UIJ7	GTP:AMP phosphotransferase AK3, mitochondrial OS=Homo sapiens OX=9606 GN=AK3 PE=1 SV=4	2.764	0.4906	0.111718	0	9	1.409902684	-0.110860894	-0.087398806	1.63180066	0.028550617	0.790489844	-0.035426814	1.624200439	-0.555743748	2.56000818	1.368164752	2.513405888	-1.044526778	-1.031416126	2.319948542	-1.106244934	-0.434702067	1.718451438	-0.589975565	0.036587698	1.108985594	-0.391314863	1.852006142	0.375268656	0.516435862	1.035421236	-2.360538405	-2.434104084	-2.20450228	-2.229701822	-2.266785022	-2.250906896	-2.398548566	-2.266252379	0.531985048	0.475979431	0.808829139	0.58308685	0.172566342	0.552160862	0.212610734	0.737194597	0.572850917	2.165365034	-1.590301105	-0.587517966	-0.24661479	1.860489764	1.33378585	1.836976437	-0.804963272	-0.902279112	-0.034578649	1.281148218	0.179240806	0.680009695	0.899996447	0.413856614	0.223583853	1.309017946
KAIN_HUMAN	P29622	Kallistatin OS=Homo sapiens OX=9606 GN=SERPINA4 PE=1 SV=3	6.05	0.7114	0.005813	9.601873536	20	0.551013927	1.09513255	1.118786743	1.064151921	0.750354415	1.189926562	0.963562834	0.3462039	0.568605934	0.80186742	0.903447208	0.757735017	0.939571662	1.036057505	0.238161179	1.053305557	0.670771446	0.427327535	1.416189773	1.169787636	0.648675322	0.929696046	0.41307819	1.147373229	1.085227519	1.077320951	0.671710192	1.07613061	0.643243994	0.864208186	0.977768505	1.516000737	1.063966926	0.969296372	0.281098103	0.661850342	0.27253787	0.580952046	1.111500067	0.400444566	1.032497975	0.629155285	0.753108041	0.715238171	1.051342522	1.446935975	1.078503743	0.868597724	1.040603617	0.882171632	1.068977436	1.135570335	0.666172101	0.971001159	0.301559104	0.624141183	0.207561867	0.778893041	0.443729558	0.848449089
KALRN_HUMAN	O60229	Kalirin OS=Homo sapiens OX=9606 GN=KALRN PE=1 SV=3	3.966	0.5192	0.145595	0.435365037	9	0.848451201	0.872458226	0.792133164	1.296945611	0.312508344	1.05780748	0.651609142	0.791853082	0.364255874	2.075450279	1.089930728	2.028813716	-0.180203836	-0.162512111	1.474374218	-0.413300378	-0.03966551	1.394167205	-1.248053294	-0.582857065	1.376459503	-1.09068084	1.537598437	-0.265373812	0.071975103	1.258746166	-0.84189094	1.881963407	-0.47812206	-1.713184734	-2.1836826	-1.96514614	-1.705870367	-0.940331429	-4.860530539	-5.173596791	-4.985744892	-4.927281066	-4.949031727	-4.709389104	-4.793269257	-4.937049088	-4.758627956	1.880896764	-0.058952093	0.185550492	0.909713406	1.812773284	0.879011152	1.804443485	0.637405641	0.719309536	-0.637864375	-4.897706073	2.685571437	-0.806086183	1.393266545	-5.052939245	-2.152739603	-5.123185597
KAP0_HUMAN	P10644	cAMP-dependent protein kinase type I-alpha regulatory subunit OS=Homo sapiens OX=9606 GN=PRKAR1A PE=1 SV=1	4.713	0.6608	0.052052	0	15	1.229749952	-0.204163606	-0.374034108	1.841953824	-0.432043938	1.189781059	-0.385572438	1.542527962	-0.451626057	1.946078142	1.207904414	2.053226511	0.192785266	0.320671319	1.427542648	0.108083308	0.481115372	0.974485757	-0.357704581	-0.402838269	1.080409405	-0.337342171	1.214086198	-0.120412858	0.081236301	1.095821609	-0.533524079	1.740081775	-0.533547033	-1.19817221	-0.91774708	-1.278114865	-1.269827785	-0.586696444	0.986845301	1.213252395	1.052068108	-0.190014612	-0.20767597	-0.35266282	-0.370726801	0.187551981	-0.27181209	2.344211073	-1.414288749	-0.123204604	0.010592459	1.98603288	1.379548102	1.995626149	-0.395334317	-0.301888398	0.480836677	0.483801978	1.202758542	0.632959971	0.810797624	0.474252241	0.487381197	0.301047887
KAP2_HUMAN	P13861	cAMP-dependent protein kinase type II-alpha regulatory subunit OS=Homo sapiens OX=9606 GN=PRKAR2A PE=1 SV=2	3.155	0.4326	0.179117	0	4	1.289957076	0.329795582	0.066106679	2.073347103	0.197525115	1.655585024	-0.06216833	1.331971495	0.092895187	1.563550132	1.293143657	1.621663407	-0.469890749	0.352910773	1.423841389	-0.178639448	0.151683236	1.551186009	0.567098927	0.608562561	1.06986798	-0.079880955	1.607657112	0.304129098	0.622685095	1.131792844	-1.054956867	-1.112840664	-1.197556628	-1.213964146	-1.21652567	-1.128110313	-1.147015012	-1.210133198	-1.162625868	-1.098131434	-1.11018138	-1.217126178	-1.132281928	-1.0967306	-1.11170369	-1.083926554	-1.070231499	2.43611191	-0.143835966	0.567091411	0.404262848	1.608562047	1.310423812	1.837409464	0.668032818	-0.31934927	0.968094778	0.668360831	1.058743171	1.47661704	0.810072938	1.159816749	0.764498836	0.573605624
KAP3_HUMAN	P31323	cAMP-dependent protein kinase type II-beta regulatory subunit OS=Homo sapiens OX=9606 GN=PRKAR2B PE=1 SV=3	5.505	0.646	0.229481	1.913875598	6	1.424024181	-0.336317824	-0.611508022	2.247082569	-0.141491586	1.740702355	-0.753493794	1.559950177	-0.391817249	1.540653439	1.223276652	1.559037166	-1.125449541	-0.595978388	1.5391355	-0.846949921	-0.332510017	1.635624611	-0.097444418	0.271767386	1.677058182	-0.852407616	2.225848663	-0.111590835	0.316131904	1.449032562	-2.192108644	-2.276156413	-2.054871222	-2.334715944	-2.273179688	-2.239373589	-2.1817313	-2.232293233	-2.186255562	-2.239889929	-2.185289756	-2.295339956	-2.14055259	-2.195714121	-2.063250111	-2.07624516	-2.227566559	1.409148895	1.040768651	0.857230018	1.156762302	1.489526546	1.057154336	1.542857458	1.153674425	0.751703303	-0.152882349	-0.648296977	1.882283665	-0.454017586	1.099667248	-0.022698023	-0.084863462	-0.174236223
KAPCA_HUMAN	P17612	cAMP-dependent protein kinase catalytic subunit alpha OS=Homo sapiens OX=9606 GN=PRKACA PE=1 SV=2	3.299	0.4433	0.025569	0	7	1.56117202	-1.19810537	-1.290452883	2.154924133	-0.715734346	1.56140763	-1.320983102	1.572841604	-1.201389315	2.340937049	1.285106386	2.404765092	-0.398148524	-0.177226128	1.523860613	-0.314405275	-0.21775386	1.346550911	-1.133747177	-0.355116928	1.350963713	-1.138331853	1.712893148	-0.659373474	0.004018765	1.16294443	-0.776983018	1.710123823	-0.764066706	-2.109277113	-2.987824252	-2.005872691	-2.894991628	-1.446093457	1.951648252	1.725977796	1.52644623	-0.998198716	-1.916057927	-1.466657068	-1.040453179	-0.109942834	-2.282586737	2.769343661	-2.216778951	-0.321556595	-0.179122524	2.24208918	1.401831787	2.113749756	-0.777618246	-1.095010968	-0.397551855	-6.294794279	2.552358604	-0.608990179	1.224661235	-1.901369659	-1.284330878	-2.134832746
KAPCB_HUMAN	P22694	cAMP-dependent protein kinase catalytic subunit beta OS=Homo sapiens OX=9606 GN=PRKACB PE=1 SV=2	3.299	0.4433	0.025569	0	7	1.585054465	-1.335564526	-1.445219058	2.185585431	-0.770183451	1.576900689	-1.574923769	1.586333988	-1.303125007	2.330756719	1.252389342	2.368785422	-0.583463145	-0.259814863	1.527126855	-0.274356407	-0.389842364	1.407118314	-1.485436062	-0.752166727	1.510537618	-1.583140483	1.901167134	-0.700009167	-0.018854872	1.341146501	-0.776983018	1.710123823	-0.764066706	-2.109277113	-2.987824252	-2.005872691	-2.894991628	-1.446093457	1.965833501	1.700331222	1.519659233	-0.970998811	-1.888727805	-1.397456819	-1.04572953	-0.460139714	-2.338945608	2.773390382	-1.979173489	-0.317611519	-0.169819149	2.247139369	1.420431312	2.126189364	-0.736735786	-1.04003906	-0.405748859	-5.048435639	2.56652359	-0.628360218	1.231261093	-1.990545075	-1.345365771	-2.310129444
KAPCG_HUMAN	P22612	cAMP-dependent protein kinase catalytic subunit gamma OS=Homo sapiens OX=9606 GN=PRKACG PE=1 SV=3	3.299	0.334	0.12695	0	1	1.65344577	-1.224486978	-1.424829155	2.220931727	-0.725641813	1.600417694	-1.430633126	1.596837081	-1.24580399	2.475727834	1.340871912	2.585843068	-0.520123738	-0.583381456	1.620779667	-0.795948283	-1.005254585	1.399215263	-5.213815896	-5.245934698	-5.669914336	-5.243948521	-5.129832377	-5.586527863	-5.629704386	-5.241362629	-0.776983018	1.710123823	-0.764066706	-2.109277113	-2.987824252	-2.005872691	-2.894991628	-1.446093457	1.937580684	1.716457788	1.553640607	-0.979054288	-1.97440853	-1.57773872	-1.067083501	-0.432679572	-2.577101917	2.762638913	-2.14474754	-0.401483914	-0.008435966	2.558780856	1.513392626	2.248226549	-0.750509972	-1.083339931	-0.415249759	-5.029922211	2.634968197	-0.61479659	1.314801846	-2.035103624	-1.250759948	-2.379771962
KCC1A_HUMAN	Q14012	Calcium/calmodulin-dependent protein kinase type 1 OS=Homo sapiens OX=9606 GN=CAMK1 PE=1 SV=1	4.256	0.5364	0.00835	0	5	2.25951249	-1.734124518	-0.547238474	1.811048392	-0.382249203	1.356045835	-1.25858544	2.338664734	-0.825745908	1.283391329	0.883655508	1.342583865	-0.032183391	0.188379503	1.44801406	0.283463255	0.007346823	0.837467738	-0.800015758	-0.05291333	1.572150101	-0.659277172	1.955380216	-0.364788266	-0.039126529	0.865861878	-2.325012628	-2.249440474	-2.256235636	-2.179958659	-2.319094982	-2.440025666	-2.272413373	-2.357941099	1.646538955	1.39985927	1.410386244	0.320813882	-0.164723109	-0.227585192	0.055644205	-0.016065542	-0.037730772	1.98954701	0.182205948	0.083548908	0.161864465	1.65521417	1.255004142	1.759529394	0.296477522	-0.15665382	-2.304206979	-2.231657025	-2.315855023	-2.437067305	-2.416535932	-2.405420666	-2.40065591	-2.202301632
KCC1D_HUMAN	Q8IU85	Calcium/calmodulin-dependent protein kinase type 1D OS=Homo sapiens OX=9606 GN=CAMK1D PE=1 SV=1	2.355	0.2782	0.549175	0	2	2.25951249	-1.734124518	-0.547238474	1.811048392	-0.382249203	1.356045835	-1.25858544	2.338664734	-0.825745908	1.457803063	0.660039171	1.45640689	0.266806905	0.475268443	1.703587825	0.021488149	0.447689941	1.089457475	-1.176333588	-0.068022863	1.780389214	-0.63828323	2.082708847	-0.171451125	-0.023811584	1.029827029	-2.885727419	-2.575658495	-2.70256224	-2.706078329	-2.811366286	-2.806109786	-2.897912865	-2.755578486	-2.889134213	-2.663834877	-2.592122181	-2.615523845	-2.687958296	-2.862264918	-2.686078919	-2.771968737	-2.645058803	2.434542173	0.073283118	0.142224647	0.436957526	2.312834394	1.373314569	2.825456434	0.043573492	-0.271515716	-2.559682698	-2.684568681	-2.760462626	-2.846738185	-2.583354917	-2.672801774	-2.556455537	-2.843256517
KCRM_HUMAN	P06732	Creatine kinase M-type OS=Homo sapiens OX=9606 GN=CKM PE=1 SV=2	5.669	0.705	0.007488	0	12	-0.278891968	-1.374226755	-0.969995053	-1.047432295	1.366760013	3.110500867	2.606631599	1.002841202	0.698921637	-0.456546767	-0.941680972	-0.501659708	1.730040988	1.388333299	1.004161114	1.518032277	1.180926768	1.430333139	-0.555665283	-1.445796846	-1.418901203	-1.284578685	-1.087876157	1.859681911	1.834519583	2.799467297	-1.628132746	-1.303243999	-1.555445845	-1.584198904	1.641275817	-0.266106276	1.791268075	1.188119752	-1.781380531	-2.160244565	-0.657169797	0.759672851	-1.37855096	1.112644984	-1.607506712	2.761390333	0.820119072	-0.682281451	-1.63781862	-0.755571994	3.107736209	1.373939013	-0.649205032	1.414887227	1.217922682	1.743513008	-0.218622278	0.111348591	-0.350901257	-0.047463706	0.772670397	0.987429489	0.62191274	2.046210157
KCY_HUMAN	P30085	UMP-CMP kinase OS=Homo sapiens OX=9606 GN=CMPK1 PE=1 SV=3	4.335	0.4715	0.185536	6.632653061	3	1.082946379	-1.049387147	-0.659111027	1.967996134	-0.30736986	1.145471328	-1.036510904	1.286813814	-0.668552748	2.470621425	1.241392362	2.680254327	-1.102846405	-0.347605802	1.497886583	-1.086522668	-0.798032515	0.918213907	-1.25517013	-0.253595929	1.319948522	-1.377608924	1.866398009	-0.535860434	-0.042008309	1.322678837	-0.684194823	2.386089655	-0.484974837	-0.777205559	-1.268936958	-1.344649278	-1.795842635	-1.007871552	1.707519946	1.310883796	0.777880919	-0.888165173	-1.45686304	-0.843872288	-0.830758696	-0.411015169	-1.754820252	2.910523975	-0.699452242	0.216760238	0.170938393	2.376319099	1.334728815	2.300952773	-0.178641747	-0.447178897	-0.023089918	-1.094822268	2.239041774	-0.750063848	1.06229536	-1.085954472	-0.844142376	-0.915151316
KGP1_HUMAN	Q13976	cGMP-dependent protein kinase 1 OS=Homo sapiens OX=9606 GN=PRKG1 PE=1 SV=3	2.585	0.4637	0.052229	0	5	1.713097973	0.135924973	1.355864895	2.511426328	0.154290911	1.09122684	-0.115966197	1.538415834	-0.097856899	1.916708818	1.2134011	2.016589108	0.073282444	-0.176515252	1.648269358	-0.647991732	0.174519023	1.088502972	0.133394867	0.398637387	1.145467607	-0.13995494	1.465903798	0.347116128	0.428914222	0.808753314	-1.41471743	-1.501286136	-1.554564741	-1.479893598	-1.388794581	-1.373092856	-1.39192339	-1.380697998	1.303049639	1.11690495	1.164934331	-0.038889264	-0.034955196	-0.214050339	0.17455731	0.327594276	-0.277451556	1.717419217	0.469217132	0.65232149	0.655747987	1.537645588	1.092225586	1.547533261	0.611987984	0.546301637	-0.299295003	-0.0193512	1.467343216	-0.125900865	0.485008918	-0.040475367	0.166350925	-0.151369675
KIF2A_HUMAN	O00139	Kinesin-like protein KIF2A OS=Homo sapiens OX=9606 GN=KIF2A PE=1 SV=3	3.805	0.5606	0.040142	2.69121813	12	1.651756843	-0.068435863	-0.380897911	2.128446623	0.211257524	1.550869666	-0.430850714	1.727981538	-0.405447769	1.962297043	1.311999019	1.948018961	0.12152547	0.029539882	1.591206018	-0.12158977	0.072888553	1.562380944	-0.046636737	-0.028428666	1.268338327	-0.557396717	1.455045718	-0.031176675	0.217099582	1.335751114	-2.031134289	-2.025073473	-2.137881114	-2.142958534	-2.265095307	-2.030263555	-2.218520799	-2.261801984	1.820313713	1.358669339	1.210301516	-0.442795743	-1.452997618	-1.261506189	-0.667467293	0.135972577	-1.278276957	2.05976027	-0.348928447	0.267648335	0.053073059	1.876436462	1.297289401	1.866741841	-0.089058967	-0.021287668	1.113099008	0.658116768	1.138043786	1.275113236	0.836363281	0.868672221	0.517133768	0.772397701
KINH_HUMAN	P33176	Kinesin-1 heavy chain OS=Homo sapiens OX=9606 GN=KIF5B PE=1 SV=1	3.241	0.3783	0.247954	1.142263759	9	1.390896244	-0.353121398	-0.556646388	2.009832896	-0.562655596	1.293799927	-0.511321839	1.397671579	-0.559453533	0.930733081	1.118524177	1.192518035	0.62995422	0.558687537	0.705103165	0.405004996	0.553049963	0.992929604	0.014732263	-0.277225234	1.40779758	0.233913643	1.414889622	0.095491356	0.10507119	1.405291603	-1.279150497	-1.440030019	-1.455646905	-1.459715924	-1.339627028	-1.304893246	-1.450641916	-1.32536659	1.599704982	1.162939865	1.127329305	0.040154747	-0.315432464	-0.150347172	-0.134775204	0.377612972	-0.421301746	1.57183594	0.776642483	0.928032793	1.209461279	1.625517336	1.122005959	1.62367408	0.723697481	0.725784193	0.462525373	0.286744345	1.529383354	0.552181566	1.213031793	-0.049746039	0.240083104	0.458724073
KIT_HUMAN	P10721	Mast/stem cell growth factor receptor Kit OS=Homo sapiens OX=9606 GN=KIT PE=1 SV=1	3.992	0.5706	0.06375	0	12	0.447478803	1.234803017	1.174146524	0.992987432	1.473112115	0.530891488	0.621326704	0.447982462	0.859380776	0.792889954	0.530119037	0.935334731	0.933668737	1.152033121	0.532090899	1.103112887	0.893744963	0.922612106	0.642501987	0.310343702	0.761693871	1.142305529	1.483225257	1.01586481	1.0865179	0.393636369	0.526693429	0.86124779	0.555594122	1.090455615	0.881559918	0.881008807	0.851352627	0.56462037	1.396977144	0.685325639	0.213006019	0.733649605	0.736217289	1.25592526	0.331572024	0.808441763	0.266783979	0.4621604	1.331296835	1.144688254	1.182346108	0.59798831	0.785238271	0.702017044	0.860939482	0.894657162	0.993924493	1.103676429	0.358657608	0.84927106	0.743787811	0.68675879	0.644036598	0.794482173
KLC1_HUMAN	Q07866	Kinesin light chain 1 OS=Homo sapiens OX=9606 GN=KLC1 PE=1 SV=2	3.159	0.4115	0.157326	0	5	0.80156377	0.554542086	0.571931547	0.881324946	0.401251494	0.791226019	0.695070756	0.943247546	0.825183448	-0.550436215	-0.532158302	-0.513621867	-0.491117021	-0.562469489	-0.475705931	-0.51434537	-0.482161151	-0.562577372	0.462472901	0.767024438	0.891283413	0.474107472	1.255764722	0.721094741	0.892178489	0.981848696	-0.559223643	-0.496190962	-0.591805594	-0.558909771	-0.514248403	-0.539754571	-0.534401463	-0.494500769	0.460768084	0.807080439	0.478229834	0.476539989	0.377698322	0.209034879	0.484098583	0.277665873	0.364699926	1.235704902	0.039277922	-0.351549055	0.554587168	1.499367874	0.599034513	1.196107065	0.231944577	-0.416205606	1.207651608	1.410492562	0.835409738	1.06315037	0.89348074	1.508891022	0.585603585	1.291921245
KLK6_HUMAN	Q92876	Kallikrein-6 OS=Homo sapiens OX=9606 GN=KLK6 PE=1 SV=1	2.926	0.5129	0.261997	0	2	1.433163393	-0.694789675	-0.027070931	1.723905426	-0.536994438	1.288039131	-0.714718442	1.67721021	-0.710501477	0.876575141	0.9855748	1.262897103	0.06027384	0.580631048	1.069605944	0.426781522	1.026621236	1.196484697	-0.346719164	-0.792634462	0.915588458	-0.370855977	0.770067509	-0.09961287	0.395522614	0.728231486	0.677837991	0.465100624	0.577665718	0.568445477	0.853938246	0.402479666	0.890559227	0.985628459	-0.438060563	0.023047784	-0.530671554	-0.00325327	-0.462611869	1.590085386	-0.445443504	2.086099389	0.195026333	0.026911558	0.254473367	0.8967954	0.797333647	0.215752466	0.738562079	-0.292427896	0.958735458	0.809050198	1.472998475	-0.288492367	0.92351825	1.65820322	0.505903934	0.832925426	0.284368884	1.594108957
KLKB1_HUMAN	P03952	Plasma kallikrein OS=Homo sapiens OX=9606 GN=KLKB1 PE=1 SV=1	5.555	0.7087	1.01E-04	8.777429467	39	0.637618017	1.143340548	0.928421778	0.868171982	0.482927014	1.101182123	0.610474749	0.254356677	0.901631661	1.143887417	1.23900638	1.153698588	0.717479927	0.839939339	0.272797786	0.803487599	0.960574168	0.263658058	1.348005874	0.637018136	0.587684112	0.994822428	0.670169949	0.550271563	0.498786241	1.075737307	1.093892716	0.716759286	1.013530499	1.24044362	0.817990193	1.50224297	0.486237272	0.483628893	0.463690145	0.439342748	0.493678774	0.753965523	1.037863967	0.26446065	0.632984391	0.72071692	0.858784153	1.072432307	1.404356785	1.448337775	1.161053963	0.862965292	1.315851319	0.82685	0.563488648	1.054239538	0.614395064	0.878534861	0.623616426	0.549391682	0.165414001	0.87766089	0.833703966	0.509102497
KNG1_HUMAN	P01042	Kininogen-1 OS=Homo sapiens OX=9606 GN=KNG1 PE=1 SV=2	6.303	0.7094	7.61E-04	16.61490683	44	0.600694716	1.131518509	1.012413438	1.102917829	0.591182779	0.884297156	0.670078769	0.516980408	0.838073579	1.041174531	0.92879214	1.056244941	1.026491962	1.098507091	0.581462588	1.050704452	1.218743435	0.545762943	0.982346942	0.89294445	0.53479939	0.958987005	0.441871624	0.952813992	0.981264578	0.768963267	1.095295241	0.988202524	1.081229876	1.071096484	0.968704058	1.04445884	0.918029535	0.741112736	0.31694381	0.458966882	0.461754995	0.882167675	0.99573401	0.226064475	0.781251875	0.769860406	0.741935897	0.814499806	1.261022972	1.341108367	1.140224254	1.010150201	0.993444622	0.963930807	0.933369844	1.173417341	0.740823526	0.973560324	0.493592777	0.783657479	0.356122725	0.957257517	0.743194167	0.769212079
KPCA_HUMAN	P17252	Protein kinase C alpha type OS=Homo sapiens OX=9606 GN=PRKCA PE=1 SV=4	2.547	0.4247	0.07002	0	6	1.657107296	0.019319789	-0.807123716	2.459739601	0.063518391	1.762893925	-1.663231113	1.605563926	-0.478968062	1.902575957	1.16084197	1.867023967	-0.500434114	-0.588608758	1.423509073	-0.497277817	-0.574299599	1.191697679	-1.664614142	-0.580904305	1.55736399	-1.968793604	2.059072132	-0.791657875	-0.025479849	1.418315221	0.061501784	1.429011466	0.188305751	-1.073830408	0.034597564	-0.744214337	-0.475576046	-0.401461838	1.893556288	1.611952105	1.450233852	-0.783092877	-2.042710482	-0.979789333	-0.593923592	-0.546561299	-1.977742715	2.000887491	0.77020314	0.683157487	1.43308421	1.66693877	1.2019841	1.687382153	0.887552772	1.474382508	-3.111486488	-3.055739119	-3.241020226	-3.148152133	-3.03364503	-3.169942009	-3.119264728	-3.337236491
KPCB_HUMAN	P05771	Protein kinase C beta type OS=Homo sapiens OX=9606 GN=PRKCB PE=1 SV=4	3.414	0.577	0.073948	0	6	1.688354992	-0.768454613	-1.110397462	2.27693863	-0.378406748	1.601950036	-2.017499907	1.877600328	-1.144833005	1.940498712	1.328716582	1.903605704	-2.376164043	-1.761425567	1.434636709	-1.195496286	-1.245877528	1.076479784	-0.941858438	-0.412761269	1.509678111	-1.276597966	2.115026861	-0.578232662	-0.00821523	1.405201967	0.061501784	1.429011466	0.188305751	-1.073830408	0.034597564	-0.744214337	-0.475576046	-0.401461838	1.839324543	1.55136324	1.483817368	-0.767990156	-1.863299165	-1.073755438	-0.558780659	-0.427110028	-1.7878383	2.196956856	-0.900329715	-0.053753071	-0.118685102	1.803406591	1.416638903	1.839528946	-0.195818592	0.157356472	-3.498364789	-3.747220279	-3.819553496	-3.459806256	-3.687288509	-3.465614861	-3.517383112	-3.644304167
KPCD_HUMAN	Q05655	Protein kinase C delta type OS=Homo sapiens OX=9606 GN=PRKCD PE=1 SV=2	3.176	0.4861	0.233985	1.035502959	5	1.539393591	-1.976891117	-2.097890199	2.276235511	-1.186006584	1.62515655	-2.241973327	1.637040313	-1.666762417	2.351177863	1.654314935	2.338683056	-0.997148689	-0.901644957	1.742166191	-1.275727155	-0.821376862	1.389737513	-0.660681361	-0.515692796	1.612287718	-0.654607244	1.844319787	0.361456766	0.155051177	1.36795782	0.722907341	0.782743891	0.854600982	0.311415977	0.308714889	0.689171982	0.938459087	0.432645875	1.815527978	1.474214063	1.415317412	-0.738758096	-1.300962053	-1.040988926	-0.524685324	-0.142046809	-1.499442707	2.467372804	-0.961785772	-0.092285431	0.193609631	2.076147381	1.34043024	2.053886721	-0.211562073	-0.748285498	-3.645692728	-3.454436636	-3.560654456	-3.552011796	-3.589051999	-3.427745195	-3.291065822	-3.472063534
KPRP_HUMAN	Q5T749	Keratinocyte proline-rich protein OS=Homo sapiens OX=9606 GN=KPRP PE=1 SV=1	4.252	0.6562	0.068215	0	9	0.903708894	2.165945027	1.074457355	1.907937833	1.174322729	1.076863006	1.251262041	0.604748807	1.144414751	0.199065466	1.310432056	0.408790893	0.805440849	0.643284683	1.219753729	0.85417668	0.76363561	1.271176756	0.875030564	0.085856333	1.027191642	1.169905586	0.679686584	1.429879873	1.171949728	0.609581233	0.435742668	0.667134754	0.117913392	0.467983702	0.847297696	0.93184761	0.307251031	0.633473024	0.029161176	0.728637005	0.441397324	0.3711657	0.596626192	1.284019334	1.187362912	1.420149314	0.092693002	0.851543274	0.50521003	1.288373561	1.259479013	1.218117357	1.182121651	1.13669375	1.163808819	1.650438812	0.923194691	1.071844242	0.668942503	1.109550681	1.171841584	0.871024233	1.275090793	1.424447004
KPYM_HUMAN	P14618	Pyruvate kinase PKM OS=Homo sapiens OX=9606 GN=PKM PE=1 SV=4	5.991	0.7478	0.003298	7.532956685	29	1.441416555	-0.183076971	-0.019976729	1.760822097	0.14620556	1.667286988	0.15498504	1.546390216	-0.124240366	2.016686405	1.11225889	1.996617991	0.052115681	0.233618826	1.577039339	-0.024055101	0.242296566	1.043684889	-0.899265778	-0.682699552	1.301161557	-0.949654957	1.948167553	-0.292880374	0.042109663	1.705027653	-0.615430583	1.560510826	-0.605697247	-1.431874845	-1.16194069	-1.186003217	-1.160709738	-0.690274344	1.808732233	1.307622689	1.437460617	-0.765073083	-1.350355903	-0.704644017	-0.862775743	-0.038245139	-1.276277063	2.59088341	-0.540156888	0.244830315	0.302149739	2.079202429	1.236368095	2.139208727	0.031812283	0.002033106	-0.183576026	-2.115777501	2.517769514	-0.373125371	1.052241703	-0.867334615	-0.710389946	-0.689504676
KPYR_HUMAN	P30613	Pyruvate kinase PKLR OS=Homo sapiens OX=9606 GN=PKLR PE=1 SV=2	3.617	0.6242	0.019226	1.916376307	1	1.517608314	0.846422844	1.18709719	1.605571439	0.747498165	1.541429416	0.530154421	1.472424521	0.20652118	1.444893088	0.626808131	1.413862596	0.402513877	1.076132391	1.42843496	0.71358498	0.872222853	0.991915373	-1.222612955	-0.35327099	1.130673901	-1.034075847	1.806204505	-0.432260316	-0.164189505	1.571585668	-0.67956457	1.373541152	-0.743388432	-1.329246354	-1.121104444	-1.357414675	-1.130186041	-0.695153067	1.360373942	0.899186638	1.471285049	-1.240880203	-1.17401645	-0.912674382	-0.621444927	-0.204156856	-1.475486826	2.955097493	-1.626908617	-0.202534728	0.0270318	2.28560595	1.296270407	2.402829549	-0.333928956	-0.444666119	-0.052927848	-1.130467459	2.253494341	-0.090558452	0.937714117	-0.65108447	-0.297968251	-0.454064073
KR87P_HUMAN	A6NCN2	Putative keratin-87 protein OS=Homo sapiens OX=9606 GN=KRT87P PE=5 SV=4	4.093	0.5017	0.001926	7.843137255	13	-0.478274367	-4.082137192	-3.258703644	-3.927056858	-0.795942721	-4.05448334	-3.299702282	-2.573937249	-4.61847458	-4.938308987	-3.1071132	-4.655254393	-3.321015196	-4.741100591	-4.383313479	-2.156253521	-3.131124904	-0.673614465	-2.336786847	-4.405219624	3.304790777	-2.312071185	-1.230567605	-2.870439958	-1.251233201	-2.69075427	-5.673444166	-4.782001379	-6.126147161	-5.539313676	-4.649866612	-5.312879535	-6.131778409	-3.117847042	-4.227841653	0.35451412	0.114332848	-2.874232648	-3.140317947	-1.451343235	-4.193385704	-1.359208016	-3.338888711	-1.064767534	-3.47950724	-2.873726101	-1.320473601	-3.999422563	-4.332821781	-3.673544917	-2.641152672	0.641941591	1.306316616	-1.295932262	-0.364993899	1.274442045	0.024921838	-1.804913977	-3.473075267	0.214169783
KRT34_HUMAN	O76011	Keratin, type I cuticular Ha4 OS=Homo sapiens OX=9606 GN=KRT34 PE=1 SV=2	6.502	0.6146	0.042701	4.128440367	11	-1.154609993	-3.34976794	-2.910379097	-2.807104319	-1.180737042	-3.084399939	-2.905575193	-2.075619054	-3.042597172	-3.712992477	-1.981030123	-3.46437295	-3.336561793	-3.366895837	-3.448979093	-1.382298645	-2.483020181	-1.195216258	-3.026533768	-5.428631755	2.415285644	-2.820981462	-2.290762698	-3.652294186	-1.952605052	-2.804772444	-3.899937003	-3.713262904	-3.770978145	-3.554766242	-3.13781054	-3.585929851	-3.654792157	-2.423441081	-2.759321011	-0.164014328	0.914799153	-2.630137518	-2.381039854	-1.81934097	-3.235211337	-1.571823492	-1.879356511	-0.978554742	-2.208297678	-2.527882233	-1.545014333	-2.371733426	-3.222879501	-2.103126207	-2.238576919	0.738926238	1.017623471	-0.724390135	-0.20550858	1.011259775	-0.460222075	-1.72378123	-3.275539154	0.272494829
KRT35_HUMAN	Q92764	Keratin, type I cuticular Ha5 OS=Homo sapiens OX=9606 GN=KRT35 PE=2 SV=5	4.251	0.6146	0.081784	0	13	-1.144152491	-3.832975847	-3.288606694	-3.935948547	-1.251682654	-4.105211864	-3.930873624	-2.539047102	-3.815762765	-2.249666956	-1.355551458	-2.035180577	-1.829045104	-2.061693516	-2.353437702	-0.605707411	-1.671345037	-0.589579744	-1.281334452	-1.969837153	3.136789516	-1.3779316	-0.831128075	-1.700373033	-0.927389759	-1.469629507	-3.162230226	-3.197410593	-3.560207476	-3.478139005	-2.683720319	-3.938077394	-3.10236993	-2.554178492	-1.38938021	1.633085066	0.842670118	-1.613587191	-2.207059186	-1.113829541	-2.843161692	-0.778165835	-2.862472879	-1.233721172	-3.037562829	-3.261220132	-1.341178679	-3.747039629	-4.229222991	-3.361665799	-2.972934366	1.266619229	0.808585814	-0.68368388	-0.486143062	0.827509539	-0.373311048	-1.19034681	-1.690473767	0.529780721
KRT36_HUMAN	O76013	Keratin, type I cuticular Ha6 OS=Homo sapiens OX=9606 GN=KRT36 PE=2 SV=1	4.329	0.5953	0.022257	1.927194861	8	-1.331396228	-4.599552298	-3.607706472	-4.510205795	-1.503172353	-4.422886119	-3.588920998	-3.100186907	-4.186777733	-5.879396987	-3.53036644	-5.673759628	-5.56148137	-5.321516028	-4.778258355	-1.826958453	-3.239887603	-2.130474135	-2.042952843	-3.248653621	2.790276774	-2.889676912	-1.785388191	-2.727101716	-1.521275017	-2.266849291	-5.052691615	-4.902789856	-5.365980071	-4.881641506	-3.903991981	-4.855451236	-4.720609484	-2.6805031	-5.117824361	-0.838680859	0.547042887	-4.355574284	-3.911933091	-2.312788471	-5.964663934	-2.051242131	-3.470360223	-1.077228216	-2.778354026	-2.857029926	-2.188564131	-3.404646559	-3.952956939	-3.627757725	-2.723100904	-0.586648114	1.029343044	-1.449439653	-0.334731404	1.024659592	-0.955503235	-2.166216179	-4.747010993	-0.179685965
KRT37_HUMAN	O76014	Keratin, type I cuticular Ha7 OS=Homo sapiens OX=9606 GN=KRT37 PE=3 SV=3	4.329	0.5953	0.064111	0	3	-1.378448767	-5.413681527	-4.279582496	-5.092452833	-1.64095133	-5.81874201	-4.05210351	-3.287434719	-5.159102289	-5.207934691	-2.198732299	-5.187103326	-4.755507528	-4.392635649	-4.321918459	-1.539089958	-3.26785608	-1.887865129	-3.341517979	-7.672218636	2.596741132	-3.468176029	-2.040718161	-3.587872202	-2.13891904	-2.835364356	-5.774438143	-5.255192584	-7.015455542	-5.373688835	-3.689560733	-6.213534205	-5.044625364	-2.701030297	-4.388064346	0.242097956	1.064297479	-3.183746712	-3.140930142	-1.877214784	-4.965326769	-1.895338272	-3.308993844	-1.144749324	-3.040429368	-3.463454395	-2.334407003	-4.092616896	-4.505618814	-3.864175459	-2.912108283	0.572418386	1.084107516	-0.117504325	0.305485759	1.087968677	-0.820970852	-1.744267493	-3.818144422	0.479936304
KRT38_HUMAN	O76015	Keratin, type I cuticular Ha8 OS=Homo sapiens OX=9606 GN=KRT38 PE=1 SV=3	4.329	0.5953	0.069371	1.973684211	3	-1.509245278	-4.858839344	-3.846812006	-4.692227562	-1.838091826	-4.678644756	-3.794407252	-3.175036177	-4.589376296	-5.879396987	-3.53036644	-5.673759628	-5.56148137	-5.321516028	-4.778258355	-1.826958453	-3.239887603	-2.130474135	-3.654471554	-8.57507583	2.416253403	-4.660822108	-2.549260421	-3.845467586	-2.123670346	-2.868790833	-5.196209662	-4.94164085	-5.46438721	-5.055892488	-3.863645706	-4.967347815	-4.674479373	-2.662094573	-5.117824361	-0.838680859	0.547042887	-4.355574284	-3.911933091	-2.312788471	-5.964663934	-2.051242131	-3.470360223	-2.36037053	-2.674802108	-3.6185092	-3.627400277	-3.888815181	-4.147936139	-4.020429416	-3.163002936	-2.186552187	0.997405562	-1.566355133	-0.463562786	0.995803192	-1.006575193	-2.327415912	-5.515635663	-0.248036552
KRT81_HUMAN	Q14533	Keratin, type II cuticular Hb1 OS=Homo sapiens OX=9606 GN=KRT81 PE=1 SV=3	4.093	0.6163	0.001926	5.346534653	23	-0.272828873	-2.469470541	-1.929154065	-2.089425526	-0.788033442	-2.877482663	-1.868708084	-2.073100353	-2.963561807	-5.378827233	-2.829700137	-4.966179671	-3.822590107	-5.238323023	-4.633657138	-1.863844204	-3.136567287	-0.735026983	-0.775199146	-2.672372641	2.986847282	-0.890389043	-0.901923286	-1.06766394	-0.634676306	-1.557357867	-5.139873162	-4.560010428	-5.512540552	-5.029875335	-4.320623379	-4.848837502	-5.567270075	-2.972333063	-2.367966592	0.228198306	0.219316966	-1.741060067	-1.24394335	-0.537712622	-1.581933646	-0.094636357	-1.919727869	-0.736528091	-1.603724014	-0.876503732	-0.345439429	-1.224838082	-1.454393487	-1.213590526	-0.641943841	0.828746041	1.155272717	-0.863226409	-0.259815099	1.131519141	0.458154697	-1.525639289	-2.128557738	0.479166849
KRT82_HUMAN	Q9NSB4	Keratin, type II cuticular Hb2 OS=Homo sapiens OX=9606 GN=KRT82 PE=3 SV=3	3.796	0.5017	0.011325	0	7	-0.559660559	-5.694485364	-3.457633157	-4.605936865	-1.267572694	-4.771725698	-4.142657227	-2.226793739	-4.640008107	-5.768564014	-3.959004914	-5.361555228	-5.684533935	-5.172088505	-5.274865	-2.571030135	-3.140798159	-1.850513332	-2.310532444	-4.370287271	3.441386154	-2.537680313	-1.171877926	-2.846457128	-1.391694584	-2.41871615	-5.998348587	-5.173216935	-6.093758765	-5.700842399	-4.790126898	-5.540416872	-6.294589301	-2.94865801	-4.356753821	0.020050192	0.025164738	-3.278479362	-3.509310299	-1.609700441	-4.67600994	-1.619026499	-3.646350056	-0.975662787	-3.297676077	-3.473642275	-1.601739166	-4.137439527	-4.693604576	-3.909787244	-2.718390885	0.466353996	1.14534227	-1.372003204	-0.768896566	1.06724716	-0.397351287	-1.931709836	-3.525563657	-0.123671636
KRT83_HUMAN	P78385	Keratin, type II cuticular Hb3 OS=Homo sapiens OX=9606 GN=KRT83 PE=1 SV=2	4.093	0.6163	0.001926	5.476673428	23	-0.261187475	-2.440312902	-1.936436543	-2.060908329	-0.692123539	-2.838438607	-1.836130979	-2.036550633	-2.933741916	-5.281535774	-2.764939595	-4.855844885	-3.696475007	-4.87636379	-4.525017853	-1.855043438	-3.075385585	-0.866400148	-0.874088689	-2.76180123	2.978372573	-0.992159937	-0.935764025	-1.141403925	-0.685759669	-1.596145796	-5.183744776	-4.594799502	-5.493464708	-5.043724071	-4.311268568	-4.892592453	-5.518712274	-2.978817655	-2.342098861	0.315570724	0.190016734	-1.704684803	-1.238414139	-0.487042646	-1.562234107	-0.088060061	-1.982101357	-0.671953058	-1.851553472	-0.927702052	-0.394826029	-1.378992338	-1.52133505	-1.394699774	-0.769280675	0.948223467	1.221173806	-0.852748162	-0.178697379	1.202616533	0.167835913	-1.566193075	-2.207263956	0.497564168
KRT84_HUMAN	Q9NSB2	Keratin, type II cuticular Hb4 OS=Homo sapiens OX=9606 GN=KRT84 PE=2 SV=2	2.702	0.4397	0.001369	1.166666667	6	0.564431771	0.522582497	0.895545759	0.954520933	0.594215082	0.206175047	0.879159414	0.169758947	0.280800602	0.248361202	0.952153172	0.37346186	0.985302107	0.766670009	1.231723831	0.653201382	0.839609139	1.423753337	0.511067326	-1.462736927	2.113746612	0.343904075	-0.282247296	0.332242275	0.292074283	-0.472833563	0.321235316	1.971090856	0.498487993	0.1629013	1.41135914	0.661723337	0.389373915	0.54712301	-0.133623748	0.08506606	0.287488138	-0.005167903	0.439890194	1.207565062	0.609842054	1.343245958	-0.099460686	0.081277844	0.299462588	0.903066113	1.300919324	1.008546006	0.714058507	0.757229106	0.961643989	1.797359046	0.543546874	0.863306564	0.179387412	0.448747846	1.581590787	0.281973805	0.86773411	1.369868926
KRT85_HUMAN	P78386	Keratin, type II cuticular Hb5 OS=Homo sapiens OX=9606 GN=KRT85 PE=1 SV=1	5.337	0.656	0.005324	3.15581854	25	-0.204300897	-2.081376465	-1.696642158	-1.758235539	-0.642133778	-2.523573548	-1.552562058	-1.915335179	-2.599583329	-5.233582732	-2.741274486	-4.759116213	-3.424719951	-4.685786762	-4.376083073	-1.906340219	-3.101216059	-0.538233342	-0.707005177	-2.926970717	3.191573335	-0.82046084	-0.800090606	-0.918496342	-0.554065787	-1.516996091	-5.409819196	-4.723483602	-5.964586246	-5.460994823	-4.452054492	-5.302788611	-6.123961495	-3.087609661	-2.077664453	0.268739465	0.236007789	-1.467301117	-0.944822157	-0.278778495	-1.235926359	0.174271851	-1.691689619	-0.618947773	-1.766061433	-0.826818389	-0.334210333	-1.272890788	-1.424100113	-1.296974858	-0.681651273	1.014935456	1.231396782	-0.825981257	-0.188323913	1.214470642	0.382509848	-1.385324819	-1.861470812	0.517962399
KRT86_HUMAN	O43790	Keratin, type II cuticular Hb6 OS=Homo sapiens OX=9606 GN=KRT86 PE=1 SV=1	4.093	0.6163	0.001926	5.555555556	24	-0.277896058	-2.463563474	-1.938295748	-2.085821378	-0.787872738	-2.883512953	-1.876049259	-2.076320468	-2.973932715	-5.378827233	-2.829700137	-4.966179671	-3.822590107	-5.238323023	-4.633657138	-1.863844204	-3.136567287	-0.735026983	-0.775199146	-2.672372641	2.986847282	-0.890389043	-0.901923286	-1.06766394	-0.634676306	-1.557357867	-5.139873162	-4.560010428	-5.512540552	-5.029875335	-4.320623379	-4.848837502	-5.567270075	-2.972333063	-2.367966592	0.228198306	0.219316966	-1.741060067	-1.24394335	-0.537712622	-1.581933646	-0.094636357	-1.919727869	-0.736528091	-1.603724014	-0.876503732	-0.345439429	-1.224838082	-1.454393487	-1.213590526	-0.641943841	0.828746041	1.156047252	-0.862925538	-0.251465772	1.136080059	0.461489698	-1.52290489	-2.1311341	0.479113795
KT222_HUMAN	Q8N1A0	Keratin-like protein KRT222 OS=Homo sapiens OX=9606 GN=KRT222 PE=2 SV=1	3.05	0.5065	0.034948	0	2	1.026042563	0.175689078	1.064909076	1.23090596	0.240783935	0.222375099	0.958720762	0.100357546	-0.136867706	-0.390050756	-0.147904779	-0.035607787	0.118104897	0.537144022	0.683388067	0.381008695	1.143399559	1.802731086	0.92837765	-0.370915951	0.295073914	0.815067483	-0.587251536	0.411750595	0.426256432	-0.452717264	-0.760630426	1.936896923	-0.013736496	-0.406035604	0.829733203	-0.134780936	0.320701698	0.541102378	-0.065464079	-0.232156548	0.221057927	-0.03660806	0.184004817	0.54462874	0.115737377	1.683230854	0.04709442	-0.431536987	0.060690615	0.785654216	1.000156843	0.85383351	-0.028472694	0.61359376	0.995892979	1.638421332	-0.065390674	0.229006381	-0.247791842	-0.180431585	1.072864083	0.34715292	0.648123334	0.511310307
KT33A_HUMAN	O76009	Keratin, type I cuticular Ha3-I OS=Homo sapiens OX=9606 GN=KRT33A PE=2 SV=2	6.502	0.6715	0.025878	9.405940594	16	-1.090956375	-3.559621818	-2.858016061	-3.238731851	-1.260971044	-3.748100932	-2.94858588	-2.266165144	-3.466791727	-3.603507847	-2.125211169	-3.408547373	-3.289475691	-3.178063411	-3.063242493	-1.415056383	-2.501079066	-1.247580779	-3.009370552	-5.07974783	2.387281911	-2.703065283	-2.237561011	-3.408075421	-1.950795747	-2.881704004	-3.273175025	-2.620967169	-3.092018945	-3.30123577	-2.419505401	-2.9153403	-3.080489625	-2.002399715	-2.601037221	0.138345622	0.900422397	-2.580618568	-2.391304086	-1.709794888	-3.02047274	-1.344303589	-2.504404677	-1.176943743	-2.821481604	-3.020367904	-1.678490023	-3.078553788	-4.0331722	-2.788933859	-2.633869567	0.701489057	0.96433512	-0.71680642	-0.206604764	0.922202114	-0.480319291	-1.660370278	-2.509200863	0.257391651
KT33B_HUMAN	Q14525	Keratin, type I cuticular Ha3-II OS=Homo sapiens OX=9606 GN=KRT33B PE=1 SV=3	6.502	0.6715	0.054283	9.405940594	13	-1.044624592	-3.573329033	-2.65996269	-2.992289446	-1.010783988	-3.568537489	-2.603910048	-2.070100662	-3.367777666	-3.862692901	-2.099103568	-3.673374272	-3.629611434	-3.338895798	-3.147391647	-1.315818687	-2.569152232	-1.190104734	-2.952677683	-5.252569399	2.528656632	-2.709259581	-2.149301617	-3.349775507	-1.829071935	-2.850382937	-3.280341011	-2.658878652	-3.171344857	-3.315053825	-2.417839448	-2.902129878	-3.223596233	-2.081538436	-3.38928732	0.179363383	0.86698354	-2.736436484	-2.456587317	-1.633425827	-3.109518748	-1.38121749	-2.495728024	-0.848807595	-2.577752007	-2.693208069	-1.414148836	-2.751702584	-3.738665923	-2.462119994	-2.398512666	0.94774332	1.16550721	-0.51781801	-0.005819067	1.120728133	-0.384634613	-1.523218199	-2.373740729	0.427560629
KV105_HUMAN	P01602	Immunoglobulin kappa variable 1-5 OS=Homo sapiens OX=9606 GN=IGKV1-5 PE=1 SV=2	3.54	0.4867	0.384283	0	2	0.246635245	0.701230218	0.803944246	0.868639155	1.177809015	0.695247951	0.614312301	0.116735859	0.35407732	0.777677448	0.770524037	0.73748969	0.704958894	0.821146621	0.222583468	0.876510588	0.567674887	0.669664192	0.496591107	-0.52842518	1.184221073	0.471240109	0.255896643	0.975361572	1.12458196	0.2789575	1.370520927	1.275400148	1.257642414	0.551966797	1.051471941	0.976162373	0.811013741	0.587064831	-0.068391516	1.168311045	-0.660693428	-0.340067611	1.485776955	1.706661098	-0.376557685	0.770901734	0.232727594	2.324000399	1.280117984	1.934782661	1.792194862	1.638380855	1.198575131	1.766945484	-0.281276195	1.172147459	1.674277086	0.191486841	1.870329104	1.724998719	0.481670187	0.441747957	0.168653004	0.653144418
KV108_HUMAN	A0A0C4DH67	Immunoglobulin kappa variable 1-8 OS=Homo sapiens OX=9606 GN=IGKV1-8 PE=3 SV=1	3.177	0.5288	0.017053	0	2	0.153503646	0.586632078	0.678799262	0.873651346	0.195511654	0.984692057	0.736400649	0.243899811	2.064076667	1.914206418	0.189881893	1.843104276	0.526010558	0.459346452	-1.525227225	0.483247049	-1.981622705	-0.399083942	1.346631343	-1.956975035	-0.173984439	0.107340808	-1.389413622	0.785766564	0.78657519	1.013096448	-0.658784205	0.797593624	-0.312242035	3.066649501	0.760801194	1.386471948	0.598091019	0.296552013	-5.147963146	-0.222849379	-1.869792911	-2.619338418	0.53680803	-2.662124665	-2.593012695	1.401864278	-0.427985195	0.47848165	3.459358962	1.01325153	1.918470359	0.198415689	0.281416448	0.1497929	-1.205915649	0.895854101	0.746606	0.351046823	-0.013198103	0.692111107	0.414617693	-0.310020432	3.239743395	0.017256795
KV117_HUMAN	P01599	Immunoglobulin kappa variable 1-17 OS=Homo sapiens OX=9606 GN=IGKV1-17 PE=1 SV=2	4.156	0.5642	0.012238	0	1	1.63719322	0.894365191	0.800545682	1.528301157	1.178699356	1.185842564	0.093099932	0.928124121	1.061819668	-1.128819666	-1.070228208	-0.920727816	-1.063609587	-0.997053843	-1.010625436	-1.07171834	-1.001376779	-0.98720378	0.982613047	1.231402499	0.54849646	0.444627848	0.362343215	1.079594081	0.933451106	0.558060878	1.662441995	3.332252	1.771283065	1.124868309	1.046803298	0.714487494	0.425438094	-1.056048096	0.621701939	0.711856981	-0.141523928	0.981129323	0.129828931	0.91771523	0.637693575	1.550169007	0.708637668	2.374732624	1.765590878	1.964359869	1.302702259	1.748778773	0.637582124	1.890040856	0.880044021	1.52948046	-0.986699043	-0.922391993	-1.004517084	-0.995758589	-1.106817981	-0.988215309	-1.015842282	-0.988050784
KV133_HUMAN	P01594	Immunoglobulin kappa variable 1-33 OS=Homo sapiens OX=9606 GN=IGKV1-33 PE=1 SV=2	4.059	0.4669	0.364051	0	1	-0.009300679	0.746928883	0.613301182	0.816393873	2.34096262	0.136600334	0.900480267	-0.031082155	0.575946031	0.498372296	0.979826964	0.478212933	1.074303998	1.170993353	0.072587534	1.301783802	0.300634068	0.965596373	-0.76909542	-0.6674249	-0.704924435	-0.634178871	-0.754828876	-0.677812525	-0.763140904	-0.729578904	0.694954893	1.738465687	0.501365272	1.023104246	0.876358318	0.616111742	0.787548153	-0.180599824	0.21327067	1.128499124	0.448853805	0.577400775	1.107132246	1.304571604	0.55710633	0.371918771	0.737122616	1.838640241	1.091801306	1.727078327	1.105962499	1.141219839	1.138158918	1.288961693	0.030448955	1.06929771	-0.669315314	-0.733351136	-0.638859017	-0.719664548	-0.729478624	-0.729192022	-0.636885362	-0.68736179
KV224_HUMAN	A0A0C4DH68	Immunoglobulin kappa variable 2-24 OS=Homo sapiens OX=9606 GN=IGKV2-24 PE=3 SV=1	4.439	0.5537	0.056565	0	1	-1.131805025	0.753857101	0.259992722	0.519753311	1.320283365	0.42341826	0.621115577	-1.073875241	2.16864879	-0.189383378	-0.310367458	-0.06222611	0.658628161	0.470979694	-1.144796858	0.488802441	-0.541457408	-0.149324201	0.488099482	0.516861675	0.205913021	0.559225187	-0.366075796	1.013521997	1.125319013	0.341393557	1.229134976	1.382524222	1.120486435	2.336100237	1.346758755	0.866404213	0.898112954	0.568807112	-0.491762128	0.159938184	-0.84177479	-0.741302445	1.375728391	1.167156487	0.422262847	0.285816116	-0.649030677	1.785225675	2.491244083	1.888898169	0.855516027	1.546642407	-0.324953992	1.608986571	0.61847132	1.141812792	1.025959732	0.265658299	1.241887719	1.179564224	0.679733535	0.312582264	1.697051984	0.510279234
KV228_HUMAN	A0A075B6P5	Immunoglobulin kappa variable 2-28 OS=Homo sapiens OX=9606 GN=IGKV2-28 PE=3 SV=1	4.371	0.6002	0.004109	10.83333333	1	-0.896994897	0.208193307	0.755238345	0.601101417	2.86928372	0.592763201	0.434290966	-0.721101216	0.905420649	0.400281592	0.400517518	0.425266749	0.353965007	1.080581847	-0.826574334	1.033347934	-1.093741725	0.525724294	0.918352597	0.234452043	0.878874476	0.274073725	0.873546614	1.295138163	1.229654519	0.510012161	0.814576322	1.508066507	0.729382565	0.832875699	0.759857867	0.954039981	0.374934743	0.027202512	0.664019703	0.898800681	-0.804720136	-0.607815187	1.078751551	2.533370468	0.192033862	0.758555174	-0.282198342	1.454975411	1.02103313	1.41901623	1.106230006	1.070818181	0.435958047	1.045280585	0.064614304	0.896921331	1.395438563	0.75855914	1.480068737	1.466880118	0.535124649	0.0043541	0.854419457	0.16143062
KV229_HUMAN	A2NJV5	Immunoglobulin kappa variable 2-29 OS=Homo sapiens OX=9606 GN=IGKV2-29 PE=3 SV=2	4.371	0.6002	0.004109	10.83333333	1	-0.896994897	0.208193307	0.755238345	0.601101417	2.86928372	0.592763201	0.434290966	-0.721101216	0.905420649	0.400281592	0.400517518	0.425266749	0.353965007	1.080581847	-0.826574334	1.033347934	-1.093741725	0.525724294	0.918352597	0.234452043	0.878874476	0.274073725	0.873546614	1.295138163	1.229654519	0.510012161	0.814576322	1.508066507	0.729382565	0.832875699	0.759857867	0.954039981	0.374934743	0.027202512	0.664019703	0.898800681	-0.804720136	-0.607815187	1.078751551	2.533370468	0.192033862	0.758555174	-0.282198342	1.454975411	1.02103313	1.41901623	1.106230006	1.070818181	0.435958047	1.045280585	0.064614304	0.896921331	1.395438563	0.75855914	1.480068737	1.466880118	0.535124649	0.0043541	0.854419457	0.16143062
KV230_HUMAN	P06310	Immunoglobulin kappa variable 2-30 OS=Homo sapiens OX=9606 GN=IGKV2-30 PE=3 SV=2	4.371	0.6002	0.004109	10.83333333	1	-0.896994897	0.208193307	0.755238345	0.601101417	2.86928372	0.592763201	0.434290966	-0.721101216	0.905420649	0.400281592	0.400517518	0.425266749	0.353965007	1.080581847	-0.826574334	1.033347934	-1.093741725	0.525724294	0.918352597	0.234452043	0.878874476	0.274073725	0.873546614	1.295138163	1.229654519	0.510012161	0.814576322	1.508066507	0.729382565	0.832875699	0.759857867	0.954039981	0.374934743	0.027202512	0.664019703	0.898800681	-0.804720136	-0.607815187	1.078751551	2.533370468	0.192033862	0.758555174	-0.282198342	1.454975411	1.02103313	1.41901623	1.106230006	1.070818181	0.435958047	1.045280585	0.064614304	0.896921331	1.395438563	0.75855914	1.480068737	1.466880118	0.535124649	0.0043541	0.854419457	0.16143062
KV240_HUMAN	A0A087WW87	Immunoglobulin kappa variable 2-40 OS=Homo sapiens OX=9606 GN=IGKV2-40 PE=3 SV=2	4.371	0.6002	0.004109	10.74380165	1	-0.896994897	0.208193307	0.755238345	0.601101417	2.86928372	0.592763201	0.434290966	-0.721101216	0.905420649	0.400281592	0.400517518	0.425266749	0.353965007	1.080581847	-0.826574334	1.033347934	-1.093741725	0.525724294	0.918352597	0.234452043	0.878874476	0.274073725	0.873546614	1.295138163	1.229654519	0.510012161	0.814576322	1.508066507	0.729382565	0.832875699	0.759857867	0.954039981	0.374934743	0.027202512	0.664019703	0.898800681	-0.804720136	-0.607815187	1.078751551	2.533370468	0.192033862	0.758555174	-0.282198342	1.454975411	1.02103313	1.41901623	1.106230006	1.070818181	0.435958047	1.045280585	0.064614304	0.896921331	1.395438563	0.75855914	1.480068737	1.466880118	0.535124649	0.0043541	0.854419457	0.16143062
KV311_HUMAN	P04433	Immunoglobulin kappa variable 3-11 OS=Homo sapiens OX=9606 GN=IGKV3-11 PE=1 SV=1	2.507	0.4377	0.057013	0	1	-0.662082085	0.230281791	0.743344424	0.946856409	2.594689017	0.91486265	0.704897423	-0.692559542	0.932748706	0.561011731	0.460602326	0.671430023	0.816115758	0.807913745	-0.878186169	0.945479417	-1.475806917	0.342009344	1.096205543	-0.336845554	0.834544698	0.158341748	0.38273541	1.51831586	1.619973031	1.069056998	0.846647549	1.150333636	0.697979994	0.634766766	0.835492366	1.012491874	0.54462274	0.263496975	0.374997481	0.989484074	-0.527331166	-0.676639567	1.612598039	2.528228608	0.153239102	0.74967615	0.145788055	1.87650489	1.223194172	1.929991288	1.112171185	1.163770554	0.79273813	1.128478536	-0.307707623	1.117547115	1.736501256	0.395982234	1.401848038	1.746667178	0.179412054	-0.070394416	0.64818992	0.19706563
KV315_HUMAN	P01624	Immunoglobulin kappa variable 3-15 OS=Homo sapiens OX=9606 GN=IGKV3-15 PE=1 SV=2	2.712	0.3209	0.168278	0	1	-1.263771066	0.656025237	0.886330443	0.443649253	2.378221715	0.754007603	0.604134906	-0.726692721	0.893532484	0.924629685	0.820563758	0.500617384	1.0450918	1.204835571	-0.533233436	1.238154318	-1.555451305	0.860846773	0.931428139	-0.100568269	0.917703689	0.464308389	0.345431947	0.840749929	0.598074716	0.914939572	0.945414885	1.288377554	0.806571943	0.842646197	1.034372259	1.055655219	1.063543946	0.577529571	-0.487923272	0.290832069	-0.505741528	0.773065895	1.060700947	0.573177971	0.206975235	0.484176305	0.285508675	1.942125847	1.73332718	2.37263931	1.45399205	1.348253022	0.974211611	1.441732847	0.739486427	1.758168547	2.127345163	0.848255645	1.238011404	2.059694066	0.729133926	0.987631176	0.810959376	0.941492218
KV320_HUMAN	P01619	Immunoglobulin kappa variable 3-20 OS=Homo sapiens OX=9606 GN=IGKV3-20 PE=1 SV=2	5.037	0.6592	1.29E-04	13.79310345	2	-0.665535646	0.50112972	0.478583365	0.25132754	2.230785592	0.766160296	0.577224911	-0.397004135	0.717045538	0.77147992	1.049113034	0.710107419	1.25391302	0.992697447	-1.282580988	1.140779858	-0.109246472	0.946677575	0.811983435	-0.020771484	1.246174108	0.349041383	0.600193588	0.964584227	1.020265256	0.730584598	0.880705929	0.901854842	0.978099989	0.459970474	1.447912323	0.428526684	1.317455604	0.848717896	0.388079767	1.088206844	-0.187883006	0.453526559	1.138859795	1.619292946	0.312931017	0.789999465	0.346956242	0.250123999	-0.639179957	0.236422421	-0.766349533	-0.396912993	-0.895609749	-0.275311194	-1.749503582	-0.523840912	1.859309607	0.83487369	1.540923977	2.051005064	0.799773934	0.920905381	0.585343602	0.50627286
KV37_HUMAN	A0A075B6H7	Probable non-functional immunoglobulin kappa variable 3-7 OS=Homo sapiens OX=9606 GN=IGKV3-7 PE=5 SV=1	2.712	0.3209	0.168278	0	1	-1.263771066	0.656025237	0.886330443	0.443649253	2.378221715	0.754007603	0.604134906	-0.726692721	0.893532484	0.924629685	0.820563758	0.500617384	1.0450918	1.204835571	-0.533233436	1.238154318	-1.555451305	0.860846773	0.931428139	-0.100568269	0.917703689	0.464308389	0.345431947	0.840749929	0.598074716	0.914939572	0.945414885	1.288377554	0.806571943	0.842646197	1.034372259	1.055655219	1.063543946	0.577529571	-0.487923272	0.290832069	-0.505741528	0.773065895	1.060700947	0.573177971	0.206975235	0.484176305	0.285508675	1.942125847	1.73332718	2.37263931	1.45399205	1.348253022	0.974211611	1.441732847	0.739486427	1.758168547	2.127345163	0.848255645	1.238011404	2.059694066	0.729133926	0.987631176	0.810959376	0.941492218
KVD07_HUMAN	A0A0C4DH55	Immunoglobulin kappa variable 3D-7 OS=Homo sapiens OX=9606 GN=IGKV3D-7 PE=3 SV=5	2.712	0.3209	0.168278	0	1	-1.263771066	0.656025237	0.886330443	0.443649253	2.378221715	0.754007603	0.604134906	-0.726692721	0.893532484	0.924629685	0.820563758	0.500617384	1.0450918	1.204835571	-0.533233436	1.238154318	-1.555451305	0.860846773	0.931428139	-0.100568269	0.917703689	0.464308389	0.345431947	0.840749929	0.598074716	0.914939572	0.945414885	1.288377554	0.806571943	0.842646197	1.034372259	1.055655219	1.063543946	0.577529571	-0.487923272	0.290832069	-0.505741528	0.773065895	1.060700947	0.573177971	0.206975235	0.484176305	0.285508675	1.942125847	1.73332718	2.37263931	1.45399205	1.348253022	0.974211611	1.441732847	0.739486427	1.758168547	2.127345163	0.848255645	1.238011404	2.059694066	0.729133926	0.987631176	0.810959376	0.941492218
KVD11_HUMAN	A0A0A0MRZ8	Immunoglobulin kappa variable 3D-11 OS=Homo sapiens OX=9606 GN=IGKV3D-11 PE=3 SV=6	2.507	0.4377	0.057013	0	1	-0.662082085	0.230281791	0.743344424	0.946856409	2.594689017	0.91486265	0.704897423	-0.692559542	0.932748706	0.561011731	0.460602326	0.671430023	0.816115758	0.807913745	-0.878186169	0.945479417	-1.475806917	0.342009344	1.096205543	-0.336845554	0.834544698	0.158341748	0.38273541	1.51831586	1.619973031	1.069056998	0.846647549	1.150333636	0.697979994	0.634766766	0.835492366	1.012491874	0.54462274	0.263496975	0.374997481	0.989484074	-0.527331166	-0.676639567	1.612598039	2.528228608	0.153239102	0.74967615	0.145788055	1.87650489	1.223194172	1.929991288	1.112171185	1.163770554	0.79273813	1.128478536	-0.307707623	1.117547115	1.736501256	0.395982234	1.401848038	1.746667178	0.179412054	-0.070394416	0.64818992	0.19706563
KVD20_HUMAN	A0A0C4DH25	Immunoglobulin kappa variable 3D-20 OS=Homo sapiens OX=9606 GN=IGKV3D-20 PE=3 SV=1	5.037	0.6592	1.29E-04	13.79310345	2	-0.86613686	-0.026351943	0.657157314	0.377699074	2.631716633	0.874513736	0.41230786	-0.573562852	0.870402618	0.243868216	0.779199254	0.380563741	0.767333259	0.983191673	-1.154562178	0.882276651	-0.357135177	0.381617063	0.757063801	-0.042234689	0.879758896	0.227471905	0.606526768	1.086382403	1.049724866	0.771304085	0.919972428	1.114305187	0.875899861	0.779238393	1.165660867	0.806307627	0.971348854	0.561847383	0.532913303	1.055485771	-0.053564406	0.406219467	1.136155054	1.669581655	0.256766496	0.783818025	0.464069284	1.986415827	1.059386253	1.827339703	0.880213413	1.273864426	0.756460979	1.389472777	-0.128456446	0.889510658	1.668288744	0.813038388	1.486340238	1.67994833	0.721565611	1.046433265	0.456009552	0.409967923
KVD24_HUMAN	A0A075B6R9	Probable non-functional immunoglobulin kappa variable 2D-24 OS=Homo sapiens OX=9606 GN=IGKV2D-24 PE=5 SV=1	4.439	0.5537	0.056565	0	1	-1.131805025	0.753857101	0.259992722	0.519753311	1.320283365	0.42341826	0.621115577	-1.073875241	2.16864879	-0.189383378	-0.310367458	-0.06222611	0.658628161	0.470979694	-1.144796858	0.488802441	-0.541457408	-0.149324201	0.488099482	0.516861675	0.205913021	0.559225187	-0.366075796	1.013521997	1.125319013	0.341393557	1.229134976	1.382524222	1.120486435	2.336100237	1.346758755	0.866404213	0.898112954	0.568807112	-0.491762128	0.159938184	-0.84177479	-0.741302445	1.375728391	1.167156487	0.422262847	0.285816116	-0.649030677	1.785225675	2.491244083	1.888898169	0.855516027	1.546642407	-0.324953992	1.608986571	0.61847132	1.141812792	1.025959732	0.265658299	1.241887719	1.179564224	0.679733535	0.312582264	1.697051984	0.510279234
KVD26_HUMAN	A0A0A0MRZ7	Immunoglobulin kappa variable 2D-26 OS=Homo sapiens OX=9606 GN=IGKV2D-26 PE=3 SV=1	4.371	0.6002	0.004109	10.83333333	1	-0.896994897	0.208193307	0.755238345	0.601101417	2.86928372	0.592763201	0.434290966	-0.721101216	0.905420649	0.400281592	0.400517518	0.425266749	0.353965007	1.080581847	-0.826574334	1.033347934	-1.093741725	0.525724294	0.918352597	0.234452043	0.878874476	0.274073725	0.873546614	1.295138163	1.229654519	0.510012161	0.814576322	1.508066507	0.729382565	0.832875699	0.759857867	0.954039981	0.374934743	0.027202512	0.664019703	0.898800681	-0.804720136	-0.607815187	1.078751551	2.533370468	0.192033862	0.758555174	-0.282198342	1.454975411	1.02103313	1.41901623	1.106230006	1.070818181	0.435958047	1.045280585	0.064614304	0.896921331	1.395438563	0.75855914	1.480068737	1.466880118	0.535124649	0.0043541	0.854419457	0.16143062
KVD28_HUMAN	P01615	Immunoglobulin kappa variable 2D-28 OS=Homo sapiens OX=9606 GN=IGKV2D-28 PE=1 SV=2	4.371	0.6002	0.004109	10.83333333	1	-0.896994897	0.208193307	0.755238345	0.601101417	2.86928372	0.592763201	0.434290966	-0.721101216	0.905420649	0.400281592	0.400517518	0.425266749	0.353965007	1.080581847	-0.826574334	1.033347934	-1.093741725	0.525724294	0.918352597	0.234452043	0.878874476	0.274073725	0.873546614	1.295138163	1.229654519	0.510012161	0.814576322	1.508066507	0.729382565	0.832875699	0.759857867	0.954039981	0.374934743	0.027202512	0.664019703	0.898800681	-0.804720136	-0.607815187	1.078751551	2.533370468	0.192033862	0.758555174	-0.282198342	1.454975411	1.02103313	1.41901623	1.106230006	1.070818181	0.435958047	1.045280585	0.064614304	0.896921331	1.395438563	0.75855914	1.480068737	1.466880118	0.535124649	0.0043541	0.854419457	0.16143062
KVD29_HUMAN	A0A075B6S2	Immunoglobulin kappa variable 2D-29 OS=Homo sapiens OX=9606 GN=IGKV2D-29 PE=3 SV=1	4.371	0.6002	0.004109	10.83333333	1	-0.896994897	0.208193307	0.755238345	0.601101417	2.86928372	0.592763201	0.434290966	-0.721101216	0.905420649	0.400281592	0.400517518	0.425266749	0.353965007	1.080581847	-0.826574334	1.033347934	-1.093741725	0.525724294	0.918352597	0.234452043	0.878874476	0.274073725	0.873546614	1.295138163	1.229654519	0.510012161	0.814576322	1.508066507	0.729382565	0.832875699	0.759857867	0.954039981	0.374934743	0.027202512	0.664019703	0.898800681	-0.804720136	-0.607815187	1.078751551	2.533370468	0.192033862	0.758555174	-0.282198342	1.454975411	1.02103313	1.41901623	1.106230006	1.070818181	0.435958047	1.045280585	0.064614304	0.896921331	1.395438563	0.75855914	1.480068737	1.466880118	0.535124649	0.0043541	0.854419457	0.16143062
KVD30_HUMAN	A0A075B6S6	Immunoglobulin kappa variable 2D-30 OS=Homo sapiens OX=9606 GN=IGKV2D-30 PE=3 SV=1	4.371	0.6002	0.004109	10.83333333	1	-0.896994897	0.208193307	0.755238345	0.601101417	2.86928372	0.592763201	0.434290966	-0.721101216	0.905420649	0.400281592	0.400517518	0.425266749	0.353965007	1.080581847	-0.826574334	1.033347934	-1.093741725	0.525724294	0.918352597	0.234452043	0.878874476	0.274073725	0.873546614	1.295138163	1.229654519	0.510012161	0.814576322	1.508066507	0.729382565	0.832875699	0.759857867	0.954039981	0.374934743	0.027202512	0.664019703	0.898800681	-0.804720136	-0.607815187	1.078751551	2.533370468	0.192033862	0.758555174	-0.282198342	1.454975411	1.02103313	1.41901623	1.106230006	1.070818181	0.435958047	1.045280585	0.064614304	0.896921331	1.395438563	0.75855914	1.480068737	1.466880118	0.535124649	0.0043541	0.854419457	0.16143062
KVD33_HUMAN	P01593	Immunoglobulin kappa variable 1D-33 OS=Homo sapiens OX=9606 GN=IGKV1D-33 PE=1 SV=2	4.059	0.4669	0.364051	0	1	-0.009300679	0.746928883	0.613301182	0.816393873	2.34096262	0.136600334	0.900480267	-0.031082155	0.575946031	0.498372296	0.979826964	0.478212933	1.074303998	1.170993353	0.072587534	1.301783802	0.300634068	0.965596373	-0.757619793	-0.705153061	-0.757416401	-0.650795311	-0.637235745	-0.673296142	-0.735263743	-0.645550643	0.694954893	1.738465687	0.501365272	1.023104246	0.876358318	0.616111742	0.787548153	-0.180599824	0.21327067	1.128499124	0.448853805	0.577400775	1.107132246	1.304571604	0.55710633	0.371918771	0.737122616	1.838640241	1.091801306	1.727078327	1.105962499	1.141219839	1.138158918	1.288961693	0.030448955	1.06929771	-0.748435697	-0.685348913	-0.685625074	-0.653690085	-0.648462363	-0.714499961	-0.651649105	-0.634768177
KVD40_HUMAN	P01614	Immunoglobulin kappa variable 2D-40 OS=Homo sapiens OX=9606 GN=IGKV2D-40 PE=1 SV=2	4.371	0.6002	0.004109	10.74380165	1	-0.896994897	0.208193307	0.755238345	0.601101417	2.86928372	0.592763201	0.434290966	-0.721101216	0.905420649	0.400281592	0.400517518	0.425266749	0.353965007	1.080581847	-0.826574334	1.033347934	-1.093741725	0.525724294	0.918352597	0.234452043	0.878874476	0.274073725	0.873546614	1.295138163	1.229654519	0.510012161	0.814576322	1.508066507	0.729382565	0.832875699	0.759857867	0.954039981	0.374934743	0.027202512	0.664019703	0.898800681	-0.804720136	-0.607815187	1.078751551	2.533370468	0.192033862	0.758555174	-0.282198342	1.454975411	1.02103313	1.41901623	1.106230006	1.070818181	0.435958047	1.045280585	0.064614304	0.896921331	1.395438563	0.75855914	1.480068737	1.466880118	0.535124649	0.0043541	0.854419457	0.16143062
L1CAM_HUMAN	P32004	Neural cell adhesion molecule L1 OS=Homo sapiens OX=9606 GN=L1CAM PE=1 SV=2	3.212	0.5419	0.197088	0	6	0.134799704	0.928840656	0.794451134	0.934486235	0.503855818	0.598677877	0.004520227	0.442864579	0.4124895	0.88081743	0.768875206	1.075587959	1.119958704	1.386659291	0.399444138	1.282139186	0.666803126	0.753632482	0.95799344	0.807114093	1.0432221	1.102358693	0.782369478	1.193602963	1.113524851	0.789048587	0.808314349	0.927924074	0.880927333	0.613663389	1.302075856	0.941024092	1.152146053	1.201479415	-0.057386343	0.841559997	-0.431890318	0.223514638	1.046362673	0.429097736	0.280166029	0.868453879	-0.070299789	-0.392376883	-0.373859034	-0.359575321	-0.376543209	-0.358581896	-0.32405138	-0.346798028	-0.401917462	-0.409546502	1.078051298	0.794318566	0.712908188	1.263734763	1.243391518	0.856381127	0.915965495	0.762061801
LAMA2_HUMAN	P24043	Laminin subunit alpha-2 OS=Homo sapiens OX=9606 GN=LAMA2 PE=1 SV=4	4.068	0.5688	0.024072	0	8	-0.320556527	-0.297347161	-0.290431569	-0.240734067	-0.230141165	-0.248299919	-0.3200081	-0.247994328	-0.24624741	-0.263196258	-0.319885483	-0.2348665	-0.306728456	-0.29098376	-0.276194389	-0.248823941	-0.223258692	-0.255505353	1.150529381	-0.06579293	0.882232968	0.67775858	0.656852546	0.962757623	1.141510898	0.825744925	1.547757878	1.107252477	0.584380663	0.174932194	1.305771008	0.959811403	0.369835125	0.596870592	0.411409065	0.70008175	0.235942661	0.68587329	0.807039362	0.834433934	0.445993286	0.881916504	0.380062333	0.227613223	0.66425327	1.294875401	1.457795034	1.096081837	0.719521802	0.905449022	0.994810708	1.330867037	0.602125455	0.534100057	0.203489533	0.612171884	0.90402336	0.636807841	0.94658132	1.106534353
LAMB1_HUMAN	P07942	Laminin subunit beta-1 OS=Homo sapiens OX=9606 GN=LAMB1 PE=1 SV=2	3.829	0.5575	0.068924	1.791713326	12	0.948679058	0.662238438	0.861651741	0.935852209	0.873873942	1.230511341	0.428712867	1.140441803	0.756503399	0.938848464	0.827106214	0.774496832	1.035738434	1.273157145	0.854760617	1.101884666	1.125838496	1.255741021	0.667355231	0.339081009	0.627578335	0.468871019	0.903243608	0.671228662	0.741140957	0.837314465	0.806019953	0.965531265	0.821717445	1.038292468	0.990405974	1.155151582	1.14235568	0.707866054	0.727241737	1.156822315	0.698623998	0.372747213	0.466894603	0.270715355	4.18E-04	0.517805637	0.521871843	0.732085698	0.779731841	1.117574461	1.235046399	0.857781121	0.902912965	0.858241574	0.843317713	1.378867287	0.634410132	0.764653097	0.910634286	0.499264981	1.330146236	0.951258927	1.180652624	0.912817428
LAMB2_HUMAN	P55268	Laminin subunit beta-2 OS=Homo sapiens OX=9606 GN=LAMB2 PE=1 SV=2	3.45	0.5423	0.004152	0	6	0.305638702	0.274442377	0.255137961	0.278498972	0.301188088	0.26263201	0.261050729	0.297214929	0.304706388	1.042025358	0.660727293	0.857100559	0.681082225	0.907364374	0.441150728	0.890774827	0.999945813	0.50786838	0.276084148	0.269189816	0.279724494	0.259807427	0.31029588	0.261766561	0.304526649	0.261302195	0.712046023	0.800250377	0.630062171	0.741368551	0.778289935	0.97074755	0.786084263	0.684609352	0.614290905	1.121130811	0.711661852	1.058640121	1.016404183	0.828459387	1.103883612	0.896833641	0.554634011	1.009943561	0.879531897	0.921167905	1.137792823	1.085838948	0.53525655	1.143024807	0.733148284	0.980412901	0.290509613	0.289936644	0.266254135	0.255902072	0.260004639	0.25559876	0.304501986	0.254880133
LAMP1_HUMAN	P11279	Lysosome-associated membrane glycoprotein 1 OS=Homo sapiens OX=9606 GN=LAMP1 PE=1 SV=3	3.635	0.5675	0.115794	1.918465228	4	0.524928108	0.690242414	0.706667503	0.733014349	0.531627664	0.517089189	0.156399033	0.355745699	0.464709202	0.885331188	1.150534432	0.946960068	0.877832216	0.761991547	0.741282976	0.760399249	0.743501149	0.874332009	0.717403595	0.66753526	0.920779856	0.458618817	0.75390605	0.859099015	0.878279175	0.689517472	0.481168579	1.286046887	0.613819638	0.773027793	0.693833525	0.969957347	0.763452571	0.791117923	0.789918544	0.967234467	0.340724871	0.603932621	0.838064209	0.267123794	0.634667871	0.970577582	0.841281598	1.423884968	1.009819287	1.034228156	1.26630458	1.098580004	1.181331615	1.383246424	0.933100217	0.981259602	0.721998606	0.652769192	1.311153592	0.918351277	1.129745503	0.768411204	0.465973382	0.157085798
LAMP2_HUMAN	P13473	Lysosome-associated membrane glycoprotein 2 OS=Homo sapiens OX=9606 GN=LAMP2 PE=1 SV=2	3.727	0.5149	0.247188	0	6	0.3391592	0.460451377	0.676915743	0.508359535	0.534565133	0.49407089	0.134016719	0.524549083	0.779170081	-0.224265284	-0.155178273	-0.235451424	-0.24468293	-0.236325846	-0.174751566	-0.142020548	-0.242834457	-0.227025344	0.391472381	0.803304136	0.757479444	0.473936397	1.021984129	0.70379533	0.830681853	0.908504054	1.143295171	1.245958926	1.071415686	1.053228806	1.169693583	1.115681964	1.135627552	1.145337645	0.827670036	0.843029553	0.6214189	0.962622978	1.011000142	0.333296807	0.993442499	0.601365972	0.667729595	0.730018096	1.603401274	1.749898666	1.257734021	0.725561737	1.236907222	0.827487277	1.371088362	1.495730364	1.014670569	0.731360256	0.338425419	1.085160959	0.706879526	0.785279122	0.790486836	-0.033151579
LASP1_HUMAN	Q14847	LIM and SH3 domain protein 1 OS=Homo sapiens OX=9606 GN=LASP1 PE=1 SV=2	3.943	0.5833	0.004445	0	13	1.570633282	-0.522844138	-0.434121547	2.158484447	-0.438405556	1.603429537	-0.283498211	1.394299055	-0.558753473	2.347478295	1.222256791	2.3370674	0.288142371	0.112250239	1.378551512	-0.121330977	0.108543444	1.226319517	-0.999505268	-0.652598757	1.51076627	-1.100168223	1.911419423	-0.652337193	-0.077393123	1.503609773	-0.303913188	2.039286189	-0.321483621	-0.979844825	-1.420972038	-0.972620923	-1.55149844	-0.971964045	1.720935216	1.516273666	1.324002296	-0.780809713	-1.71481791	-1.214679607	-0.915346204	-0.528562438	-1.911685085	2.854661599	-2.035499679	-0.263598001	-0.230150172	2.263893985	1.24773375	2.258831546	-0.923457848	-1.088675757	-0.22247506	-1.777196981	2.411401165	-0.405715628	1.102545497	-1.528605594	-1.028281796	-1.417261899
LBP_HUMAN	P18428	Lipopolysaccharide-binding protein OS=Homo sapiens OX=9606 GN=LBP PE=1 SV=3	4.692	0.6097	6.82E-04	4.365904366	13	0.557442292	-0.002961537	-0.641553621	-0.574753166	0.73273724	2.026304353	1.10435779	1.993307691	2.124554067	-0.262571815	-0.948410921	-0.196126502	0.987116397	1.436267844	2.054118737	1.502389674	1.1512755	1.64798239	-0.773122017	-0.395311305	-0.147065937	-0.076616196	-0.157713152	1.20727589	1.188329179	1.990254724	0.238388418	-0.816510618	0.216771435	-0.31951548	0.551052888	-0.524319347	1.149052526	1.57675878	-0.257618047	0.015402652	0.323886215	0.843942275	-0.667547203	0.573221828	-0.350320971	1.558376876	0.456199879	0.4448026	-0.049994338	-0.510605465	1.843724086	2.550500811	-0.442185684	2.607991274	1.80081996	0.893217317	-0.938151945	-0.804102676	0.045523026	-0.916660349	1.148511473	0.510108541	2.172016698	0.998582167
LC1L1_HUMAN	Q5VSP4	Putative lipocalin 1-like protein 1 OS=Homo sapiens OX=9606 GN=LCN1P1 PE=5 SV=1	3.315	0.5733	0.06166	0	2	0.452954874	0.403279052	0.73823134	1.069139223	0.398194382	0.415814112	0.526389517	0.094964725	-0.011033355	0.562451171	0.951421301	0.780954501	0.908830207	0.758767189	0.825144605	0.447748671	0.891480724	0.646285192	0.475921604	0.65912913	0.49636822	1.31045469	0.478362973	0.796369522	1.059403595	-0.353306294	1.056454224	0.510700802	0.333726342	0.248335497	0.460354853	0.520245776	0.102955273	1.222156107	0.255016598	-0.266454639	1.080152417	0.004707086	0.368307575	-0.21931374	0.986404832	0.004986221	0.892803159	0.216817503	0.120587434	1.050798448	0.8577146	1.055066962	0.651889907	0.460194129	1.075802619	0.642812942	0.563076435	0.486859853	0.811611973	0.398495994	0.8428105	-0.091444751	0.971936008	0.481968011
LCAT_HUMAN	P04180	Phosphatidylcholine-sterol acyltransferase OS=Homo sapiens OX=9606 GN=LCAT PE=1 SV=1	5.774	0.6122	0.011292	6.363636364	8	0.82586568	0.752246815	0.705194517	0.817004649	0.70021826	0.505114988	0.701394695	1.020759949	0.702030142	1.128858968	1.285772499	1.10655626	1.322628172	1.398547523	1.147642206	1.387738493	1.862235387	1.271612963	0.634505531	1.970699435	0.497240739	0.150617778	0.581137154	-0.00277585	0.117995441	-0.275817313	1.257399057	0.540772284	1.601591259	1.001409102	0.609870204	0.673685931	1.576157896	1.538523144	1.107553885	0.533130087	1.093757264	0.659363372	0.857670943	-0.012026179	1.139158442	0.18307425	1.100999894	2.315058206	0.532244079	1.063550231	0.474222246	1.540261955	1.141221586	1.722578973	0.856270939	0.458652654	0.685140087	-0.026238335	0.005147631	0.702912016	0.20687008	1.380657021	0.288514059	-0.093816872
LCK_HUMAN	P06239	Tyrosine-protein kinase Lck OS=Homo sapiens OX=9606 GN=LCK PE=1 SV=6	3.179	0.4838	0.059033	0	1	1.206141468	-0.306627081	0.163085769	1.98400194	-0.436052152	1.205599439	-0.054571625	1.347350293	-0.056240453	1.735638711	0.961566756	1.817554546	0.153555896	0.24190709	1.509159999	0.083023478	0.286852824	1.211292239	0.119446721	0.334120798	0.627986245	0.608577381	1.175979876	1.109561451	1.120038511	0.850092277	-0.045956671	1.061151849	0.574273037	0.353422853	0.285949716	0.288914928	0.515164203	0.515567945	1.330981318	1.491765616	1.357248271	-0.621818939	-1.4637733	-0.978833167	-0.399180924	-0.169332226	-1.310649142	2.62092368	-1.390806063	0.167332686	0.256897564	2.091891472	1.547674372	2.081910337	-0.604153623	-0.538531087	-2.157591231	-2.23577463	-2.234860075	-2.257152544	-2.107560042	-2.156415357	-2.131180784	-2.176348942
LCN1_HUMAN	P31025	Lipocalin-1 OS=Homo sapiens OX=9606 GN=LCN1 PE=1 SV=1	3.315	0.5733	0.06166	0	3	0.452954874	0.403279052	0.73823134	1.069139223	0.398194382	0.415814112	0.526389517	0.094964725	-0.011033355	0.562451171	0.951421301	0.780954501	0.908830207	0.758767189	0.825144605	0.447748671	0.891480724	0.646285192	0.394741232	0.374046358	0.494682873	1.006464926	0.413463313	0.708926573	0.840327108	-0.272612287	1.056454224	0.510700802	0.333726342	0.248335497	0.460354853	0.520245776	0.102955273	1.222156107	0.255016598	-0.266454639	1.080152417	0.004707086	0.368307575	-0.21931374	0.986404832	0.004986221	0.892803159	0.455776941	0.394729412	1.051347091	0.903596274	1.098805061	0.779033163	0.599953762	1.047369013	0.734866173	0.620836245	0.454194293	0.688359796	0.348902827	0.719195048	-0.00889521	0.91586469	0.774338309
LDH6A_HUMAN	Q6ZMR3	L-lactate dehydrogenase A-like 6A OS=Homo sapiens OX=9606 GN=LDHAL6A PE=2 SV=1	3.422	0.5774	0.010665	3.614457831	1	0.993316098	-0.192740803	0.005092229	1.564762926	0.345380704	1.422580519	0.302712295	1.383634049	-0.070545934	1.99364369	0.944500225	1.891090256	-0.119677327	0.395091856	1.154199488	0.093919275	0.085785747	2.062402861	-0.478687896	-0.272436569	0.709082331	-0.534312686	1.563557847	0.655053865	0.514578981	1.548787581	-0.404521619	1.676548671	-0.543467892	-0.6960827	-0.493569489	-0.479592553	-0.009436848	-0.609764667	1.911733504	1.199568227	1.013211966	0.663786259	0.066038665	0.774999428	-0.26206391	0.737294632	0.018890952	2.288787834	-0.223517766	0.43648298	0.672310191	1.866157729	1.05247819	2.309974551	0.348173985	-0.150192391	-0.109995656	-0.275323605	2.030471762	-0.181079187	0.507168633	0.090220811	0.137983473	0.106797807
LDHA_HUMAN	P00338	L-lactate dehydrogenase A chain OS=Homo sapiens OX=9606 GN=LDHA PE=1 SV=2	4.418	0.5774	0.010665	8.734939759	11	0.761507061	-0.043553991	-0.402997045	1.458404944	0.24448513	1.174311468	-0.086760579	1.011055693	-0.336540462	2.11740192	0.70617461	2.043181353	0.084531624	0.239105239	1.343459746	0.088575381	0.110582848	1.168888035	-0.616618607	-0.436365195	0.862625061	-0.534635138	1.766721825	0.505133424	0.628162248	1.438705198	-0.201933786	2.003456803	-0.176692834	-0.605740834	-0.389380039	-0.539027153	-0.033984093	0.037906901	1.803708277	0.95303201	1.001507313	0.169447824	-0.127194082	0.318049916	-0.355837485	0.556597688	-0.351870236	2.49809364	-0.470709132	0.291511007	0.871761252	2.358489062	0.945373157	2.352937403	0.260070094	0.151298895	-0.121008151	-0.588276303	1.993444824	-0.225326435	0.950951451	-0.133208191	-0.268532396	0.143254123
LDHB_HUMAN	P07195	L-lactate dehydrogenase B chain OS=Homo sapiens OX=9606 GN=LDHB PE=1 SV=2	4.714	0.6636	0.003121	12.5748503	12	1.00836282	-0.24998865	0.051464206	1.694611714	0.483509939	1.443414018	0.085529472	1.319988991	0.066485245	1.901980319	0.794592318	1.829048058	0.262036452	0.663755526	1.153887729	0.518653632	0.409716712	1.02324046	-0.563054292	-0.311879973	0.777254668	-0.568355625	1.567362973	0.484009627	0.629804146	1.399424908	-0.083944142	1.858194643	-0.076814699	-0.346285441	-0.003997573	-0.39327502	0.157284731	0.097570705	1.476900252	0.829030613	0.928542204	0.28924522	-0.317371876	0.054757162	-0.300843411	0.741552237	0.015324025	2.245703054	-0.342079117	0.332493464	0.997076455	2.065990582	1.013101183	2.089724938	0.352026332	0.393901468	-0.037188563	-0.374353124	1.929463974	-0.215251608	0.996749045	-0.051450912	-0.087725544	-0.029008211
LDHC_HUMAN	P07864	L-lactate dehydrogenase C chain OS=Homo sapiens OX=9606 GN=LDHC PE=1 SV=4	3.422	0.5774	0.010665	3.614457831	1	0.993316098	-0.192740803	0.005092229	1.564762926	0.345380704	1.422580519	0.302712295	1.383634049	-0.070545934	1.99364369	0.944500225	1.891090256	-0.119677327	0.395091856	1.154199488	0.093919275	0.085785747	2.062402861	-0.478687896	-0.272436569	0.709082331	-0.534312686	1.563557847	0.655053865	0.514578981	1.548787581	-0.404521619	1.676548671	-0.543467892	-0.6960827	-0.493569489	-0.479592553	-0.009436848	-0.609764667	1.911733504	1.199568227	1.013211966	0.663786259	0.066038665	0.774999428	-0.26206391	0.737294632	0.018890952	2.288787834	-0.223517766	0.43648298	0.672310191	1.866157729	1.05247819	2.309974551	0.348173985	-0.150192391	-0.109995656	-0.275323605	2.030471762	-0.181079187	0.507168633	0.090220811	0.137983473	0.106797807
LECT2_HUMAN	O14960	Leukocyte cell-derived chemotaxin-2 OS=Homo sapiens OX=9606 GN=LECT2 PE=1 SV=2	2.63	0.4278	0.066789	0	1	1.264277516	1.912942579	0.866717069	1.293556957	-0.042914265	-0.426311864	0.548476656	0.174703932	-0.110299768	1.54484685	1.580307823	1.557197017	0.9868194	0.744932735	0.166813873	0.412718566	1.067665262	0.447162975	-1.019444476	-1.015651597	-1.043514466	-1.054997738	-1.005064077	-0.942886244	-0.976768282	-0.982530692	1.431975385	1.033701014	1.48670285	0.725502168	0.648584986	1.360395593	0.812899949	0.586778843	0.335652913	1.050397894	0.568056502	0.754247973	1.246116064	-0.515613701	1.325147781	-0.416950345	-0.235071469	-1.028100931	-0.992474484	-1.033237021	-1.028202455	-0.948392533	-1.067460764	-1.071275361	-1.018963071	-1.073719004	1.82526886	1.231815057	1.012243197	1.252761588	1.170874	0.581974363	0.507690178	-0.061625337
LEG10_HUMAN	Q05315	Galectin-10 OS=Homo sapiens OX=9606 GN=CLC PE=1 SV=3	2.384	0.3293	0.48221	0	1	-2.535524136	-2.680442571	-2.725553263	-2.424245293	-2.649212193	-2.605456894	-2.446945169	-2.559533274	-2.579794645	-2.518760938	-2.611667401	-2.685327927	-2.560778192	-2.529133202	-2.487451767	-2.509254571	-2.543633811	-2.705308212	-0.46239058	0.20205671	0.990400367	-0.144947948	-0.109465209	0.301596445	0.072918074	0.099971668	0.442135099	1.662314082	-0.068591318	0.762584338	-0.516227388	0.763518424	-0.229134767	0.454406783	0.476903107	2.397187706	0.474219762	0.043604127	-0.386797275	-1.195989044	-0.327347311	-0.978388729	-1.17046542	3.753335118	-1.201181853	0.783560735	-0.783370828	1.056292805	-0.263907966	1.349090949	0.257497078	-0.32518988	-0.045038085	0.997717181	2.877766686	0.913104779	1.533040413	-0.034308304	0.291669965	0.37157663
LEG3_HUMAN	P17931	Galectin-3 OS=Homo sapiens OX=9606 GN=LGALS3 PE=1 SV=5	3.276	0.3745	0.192718	0	4	-0.871179195	-0.920565428	-1.001784683	-0.845736505	-0.989120083	-0.928098831	-0.943564922	-0.841237482	-0.871940926	0.781727155	1.00892057	1.136549201	1.188469172	1.610313473	1.225357496	1.649035724	1.361253975	1.554012012	-0.610434959	0.226652847	0.14357481	-0.58114206	0.19217465	0.105280905	0.171912009	-0.22362625	0.938474766	1.114027809	1.377701862	0.573290859	0.3060027	0.311997793	1.134357307	1.081573013	0.471145104	0.571898298	0.240282789	0.544374755	0.695987974	0.432740589	0.044860078	0.618168003	0.774495104	0.42864764	0.415238701	0.467760635	0.924083841	0.961982577	-0.1020634	1.275599637	1.039355681	0.652414596	-0.935415938	-0.85446372	-0.860854165	-0.836674774	-0.952276129	-0.95789512	-0.850710786	-0.865643807
LEG7_HUMAN	P47929	Galectin-7 OS=Homo sapiens OX=9606 GN=LGALS7 PE=1 SV=2	3.74	0.6387	0.041392	8.088235294	4	-0.274087972	-0.522998731	0.421501805	1.06848372	-0.710217646	-0.549611588	0.837381441	-0.511052626	-0.269221537	0.523278658	0.434516742	0.768151202	0.733761952	0.905384522	0.525973459	0.705359954	0.465917204	0.804269481	0.544326338	-0.325753445	0.682594061	0.530918666	0.16627138	0.598736103	0.806860973	0.126474025	-0.485494176	0.592848255	-0.567983053	-0.232425699	0.721516507	-0.324691781	-0.239296514	0.888199908	-0.571515878	-0.463880056	0.077530621	0.097623632	0.425825593	-0.16407161	0.597208598	2.900287042	-0.174669498	0.005516555	0.147120137	1.87649585	0.520073553	1.26004948	0.42898321	0.70317942	1.019585208	0.708596647	-0.386599763	0.039237525	-0.481786652	-0.238476882	0.610693556	0.194702979	0.037570392	0.404241934
LEGL_HUMAN	Q3ZCW2	Galectin-related protein OS=Homo sapiens OX=9606 GN=LGALSL PE=1 SV=2	3.895	0.5201	0.241273	5.23255814	4	1.385686095	0.482749268	0.480948962	1.163034605	0.628610412	1.16446041	0.599472737	1.507914415	0.188833283	2.245496302	1.61851757	2.136573831	-0.442449637	-0.150483681	1.816223673	-0.215546688	0.209189139	1.654072947	-1.067101706	0.967766629	0.829305754	-0.30784666	1.181782113	-0.505813207	-0.427377584	0.275839216	-0.289683185	0.440094398	0.104302892	-1.33250403	-0.978839111	-1.204533327	-1.333791817	-0.724363363	1.282941927	0.532268095	1.595812432	-0.088073639	-0.96793633	-0.256727665	-0.007092008	-0.134098508	-0.117010961	1.594885171	-1.737688239	-0.664918663	-0.262727269	2.016272633	0.846990186	2.012504201	-0.471767182	-0.430645218	-0.19381108	-2.296370541	1.447334342	-0.21301818	0.577256101	-1.147808979	-0.80684973	-1.037083981
LG3BP_HUMAN	Q08380	Galectin-3-binding protein OS=Homo sapiens OX=9606 GN=LGALS3BP PE=1 SV=1	6.459	0.712	0.002432	2.735042735	19	0.853199196	1.051056951	0.724796673	0.228675721	0.775906986	0.192284227	0.112044886	0.670270976	0.892324293	-0.283138862	1.569663218	-0.175219471	1.033081464	0.763245333	0.711422192	0.831054397	1.157926255	-0.01284176	0.810848705	1.227197903	0.319048825	0.867188874	1.212182334	0.336044168	0.447829438	0.090384363	1.235713313	0.294022097	1.175471781	1.360476187	1.540098137	0.969517257	0.926175004	0.934173519	0.870627117	0.099271435	0.609481926	0.814040045	1.645803897	0.503616045	1.085452347	-0.316638511	1.042085392	0.536676187	1.645252406	2.054556486	0.416099803	0.54371197	1.602238234	0.543352365	1.13295397	1.615319121	0.652334814	0.55014968	0.117443363	0.59577398	-0.016895485	1.036083296	0.801514297	-0.007477168
LHPL2_HUMAN	Q6ZUX7	LHFPL tetraspan subfamily member 2 protein OS=Homo sapiens OX=9606 GN=LHFPL2 PE=2 SV=2	3.258	0.489	0.249399	0	1	1.222167296	-0.652509946	-0.865919495	2.597638812	-0.605178039	1.639879938	-0.674228938	1.702590584	-1.092116403	1.331535085	0.955266092	1.393617683	0.461615308	0.445388378	1.032677443	0.553544419	0.550921578	1.196174097	-5.217732297	-5.580577046	-5.510008878	-5.595478371	-5.314075488	-5.426777753	-5.322713114	-5.389930972	-5.507288428	-5.660134357	-5.562713074	-5.452407663	-5.28682851	-5.490196984	-5.713314329	-5.670421514	1.901647773	1.484593805	1.276007352	-0.225983711	-0.868852161	-1.173077258	-0.479884187	0.107409578	-0.93472819	2.269713941	-2.823428774	-0.404380313	-0.556754822	2.379624149	1.130065468	2.461940025	-0.921728424	-1.7919259	-0.86755388	-7.127635767	2.204807569	-1.006872344	1.302799613	-3.137826481	-2.419299996	-3.93327142
LIMA1_HUMAN	Q9UHB6	LIM domain and actin-binding protein 1 OS=Homo sapiens OX=9606 GN=LIMA1 PE=1 SV=1	2.132	0.3724	0.082271	0	6	1.342392647	-0.042453013	0.036586584	1.042195819	-0.262597791	0.562793972	-0.736389631	1.363654396	0.102739615	1.819276539	1.177814912	1.689847643	0.654232811	-0.378197978	1.311598331	-0.014133295	0.421611024	1.578293524	0.688111217	0.701590983	1.184597466	0.701574008	1.5654005	0.690643925	1.062244694	1.163283018	-1.842845429	-1.852379748	-1.873803798	-1.875290037	-2.035657904	-1.829347442	-1.898936915	-2.003864775	2.506404197	1.314884076	1.335715754	-0.616711655	-1.605749733	-0.640302196	-0.436104737	-0.392896167	-1.662481078	1.885326085	0.541066232	0.672296663	0.23878955	1.669607767	1.456788107	1.725356708	0.088221014	-0.062404357	0.728825744	0.179493676	1.836262597	1.171672052	1.537626373	0.363253087	0.054147932	0.620342193
LIMS1_HUMAN	P48059	LIM and senescent cell antigen-like-containing domain protein 1 OS=Homo sapiens OX=9606 GN=LIMS1 PE=1 SV=4	4.246	0.5058	0.014221	2.461538462	8	1.335159464	-1.143012853	-1.173816137	2.527789699	-0.677631544	1.808518548	-1.536270826	1.367018577	-0.869539909	2.471113595	1.334110459	2.516959972	-1.043298709	-0.641664708	1.363311084	-1.513403104	-0.897551497	1.311331903	-1.472489949	-0.536996473	1.408262494	-1.353907387	1.999375023	-0.665251328	-0.132656376	1.553670208	-0.232574879	2.030802548	-0.275134904	-1.447956895	-1.852498754	-1.344390526	-2.058637466	-1.007900159	1.929242532	1.43926754	1.25014414	-0.753414874	-1.340321568	-0.874193447	-0.576046043	-0.097323307	-1.343913484	2.620000904	-1.763370984	-0.304390061	0.191031846	2.083850827	1.404504196	2.171289079	-0.792209048	-0.910270606	0.0944368	-3.626217545	2.504881431	-0.271509423	1.141377567	-1.886003626	-0.930088336	-1.997127006
LIMS2_HUMAN	Q7Z4I7	LIM and senescent cell antigen-like-containing domain protein 2 OS=Homo sapiens OX=9606 GN=LIMS2 PE=1 SV=1	3.408	0.3976	0.395765	0	2	1.461142129	-1.761686455	-2.071109627	2.679782534	-0.920187379	1.89024359	-2.264151948	1.558529076	-1.608139216	2.391460022	1.425636856	2.574567491	-1.550045899	-0.935250399	1.650659471	-2.334516401	-1.1850688	1.061595811	-2.243379484	-0.793276246	1.605838754	-1.754656721	2.163219418	-0.751466015	-0.095612598	1.843019986	-0.445081189	1.991065036	-0.559983019	-1.726889879	-2.580976339	-1.681212098	-2.975203101	-1.356195769	-4.821503846	-4.764297343	-4.929171946	-4.81859766	-4.920941827	-5.137394879	-5.031085054	-4.853623949	-4.754411662	2.089167146	-0.780444504	-0.107735434	0.406507635	1.89897208	1.315792	1.935053702	-0.670804119	-0.46065634	-4.907554153	-4.807113542	-4.796944067	-5.134758524	-5.120796759	-5.142156355	-5.001489371	-4.751572412
LIRA1_HUMAN	O75019	Leukocyte immunoglobulin-like receptor subfamily A member 1 OS=Homo sapiens OX=9606 GN=LILRA1 PE=2 SV=1	3.243	0.5724	0.002241	2.45398773	1	0.379839964	-0.237116766	0.328784809	-0.105821161	0.549341353	0.508428542	0.554183714	1.922096118	0.107564245	0.613386416	0.511326785	0.927249063	1.110093004	1.343203245	1.758991309	1.449708453	1.377095034	0.77689403	1.236922193	1.02949757	0.364136976	0.349117131	1.625031961	1.612664439	2.235007973	1.15322204	1.100341131	0.573605319	0.983339706	0.974863917	0.668378923	0.848643948	0.735439596	0.928805484	0.653028523	0.556712433	0.275295158	0.612548471	0.443687461	1.229871324	0.358046641	0.919156417	0.021158571	0.949440364	0.752771866	1.469987359	1.70426128	1.521126255	1.050668536	1.442112503	0.818247574	1.217710245	1.309873217	0.359214605	2.4402429	1.013240503	1.609579725	0.755010461	1.154135408	1.169022752
LIRA2_HUMAN	Q8N149	Leukocyte immunoglobulin-like receptor subfamily A member 2 OS=Homo sapiens OX=9606 GN=LILRA2 PE=1 SV=2	3.905	0.5923	0.105791	0	3	0.274761878	0.714318982	0.907362159	1.230932933	-0.74032114	0.684780095	0.3010212	-0.111946485	0.630930347	1.102356792	0.667849052	0.732160645	1.190475865	0.91815342	0.711388266	1.16714914	0.95598973	1.394017651	0.934330168	0.989020171	1.239010493	0.559385775	-0.675593814	1.288763157	1.477332333	0.543450241	0.553436794	1.391166386	0.603788343	0.689399044	1.49762102	0.979494104	1.100377586	0.958794327	0.28074216	0.531301299	0.119239723	0.824730876	0.710187499	0.812364684	0.30071258	0.762032101	0.654168947	-0.615650618	-0.577749087	-0.540029062	-0.485874909	-0.619139398	-0.567470282	-0.495068381	-0.532623038	-0.49076972	1.034959442	0.923955053	0.750712413	0.773216677	1.267772028	0.765908603	0.625630923	0.468277801
LIRA3_HUMAN	Q8N6C8	Leukocyte immunoglobulin-like receptor subfamily A member 3 OS=Homo sapiens OX=9606 GN=LILRA3 PE=1 SV=3	5.033	0.6039	0.002241	8.200455581	8	0.133471362	-2.573614924	0.194940814	1.083638812	1.280951393	0.902319024	-0.623084698	0.83555192	0.774175976	1.427953158	0.156219687	1.491574805	1.250121412	0.670246711	0.897561188	0.633492422	1.381207764	-1.067132121	0.748714085	0.626629066	-3.316010598	-3.252747212	1.4006546	1.365633	1.760059632	0.963012375	0.919255131	1.143072522	0.963392624	0.796590824	0.965627626	0.658738532	1.134052231	1.091908763	0.866322125	-1.282290424	0.14645966	0.918549358	0.514532322	1.092511892	0.441726991	1.345675678	0.176030972	0.456777171	1.134875602	0.947154835	1.831975587	0.911847824	0.254230532	0.864769133	1.297365355	1.16175394	1.131474696	-0.147522883	0.265297192	0.908653221	-1.109368159	0.351082351	0.885753153	-1.507427166
LIRB1_HUMAN	Q8NHL6	Leukocyte immunoglobulin-like receptor subfamily B member 1 OS=Homo sapiens OX=9606 GN=LILRB1 PE=1 SV=1	3.243	0.5724	0.002241	2.923076923	5	0.195989363	-1.752633617	0.231356357	1.07324403	1.237079426	0.899418552	-0.429579518	0.979400743	0.710147182	1.269833792	0.266197076	1.385858124	1.262016632	0.904379042	1.25372759	0.981806535	1.354083646	-0.264239184	1.219012877	1.019720877	-4.971968659	-4.673568983	1.609504786	1.603036439	2.216526339	1.146593718	1.014466742	1.138132518	1.016321828	0.949386478	0.978806601	0.728671182	1.058847817	1.102809321	0.841623021	-0.386376191	0.146535458	0.651592393	0.374835297	1.134732808	0.426169336	1.108694055	0.022621241	0.616718363	0.890943647	1.090667356	1.674338029	1.102272871	0.437447644	1.012398256	1.081001679	1.141477309	1.242830411	0.11314448	0.690949159	0.99925259	-0.57099592	0.307759616	0.973682351	-1.193461063
LKHA4_HUMAN	P09960	Leukotriene A-4 hydrolase OS=Homo sapiens OX=9606 GN=LTA4H PE=1 SV=2	5.477	0.6615	0.042129	0.981996727	17	0.621691296	0.574015384	0.493163728	1.126594897	0.709530286	1.096432473	1.092601062	1.14630435	0.682879986	1.106113321	0.221098104	1.163467855	0.80854806	1.065304174	1.162894806	1.106668802	0.994383965	1.001318397	-0.198033952	0.183598973	0.499157515	0.620062445	0.814702751	1.171772979	1.301941149	1.144147604	0.066568856	1.376566943	0.071202574	0.412895867	0.973245371	-0.009220508	0.667764085	1.077980397	0.532633212	0.452562185	0.289385941	0.607107507	0.108383498	0.613755862	0.037361298	0.952099155	0.513460054	1.834217671	0.392012609	0.701717492	1.368357694	1.856331068	0.378611771	1.904463499	1.183479522	1.224629616	-0.172251017	0.17977864	1.468926759	-0.062027385	1.097668111	0.641933946	0.693725955	1.101089012
LMAN1_HUMAN	P49257	Protein ERGIC-53 OS=Homo sapiens OX=9606 GN=LMAN1 PE=1 SV=2	4.117	0.5343	0.040272	1.960784314	8	0.911952709	-0.492578522	1.017881912	1.683054276	0.696401626	1.464641084	0.200760177	1.263236752	-0.531543868	1.342753203	0.87029534	1.329209803	0.660596149	1.074110381	0.831455177	1.174636736	1.187499967	1.060029193	0.154034313	0.699959798	0.740521327	-0.640854525	1.684081836	0.769126985	1.012761428	1.180038132	0.481598002	1.207100976	0.511749348	-0.149726305	0.406853119	0.380929142	0.51920447	0.840802943	1.186658881	0.56254137	0.607189389	0.617807086	-0.059303624	0.459851532	0.406484465	0.265472897	-0.210002321	1.765938033	0.022308448	0.316740419	0.415891615	1.657591405	0.924049187	1.837630102	0.960330788	0.566213088	-0.032245579	0.580695393	1.713727963	-0.160192436	0.728735249	-1.109880617	-0.835171691	-0.069766936
LMAN2_HUMAN	Q12907	Vesicular integral-membrane protein VIP36 OS=Homo sapiens OX=9606 GN=LMAN2 PE=1 SV=1	3.058	0.5325	0.05494	0	4	1.43806989	0.206848373	0.526890074	1.540806793	0.212264441	0.983008083	0.334348655	1.666031712	0.425222777	1.536906033	0.991642467	1.57313198	0.772756815	1.095475379	1.864270547	1.035662358	1.237666128	1.26287178	0.155240159	0.454693408	0.862844266	-0.215666782	1.504420295	0.050356163	-0.264185524	0.970589566	0.636832044	1.177293742	0.570104924	0.409489397	0.309393458	0.28068724	0.586586555	0.507756166	1.146102479	0.798905583	1.228823889	1.458954889	0.291707201	0.347041801	0.113500139	0.325351146	-0.444354447	1.800153789	0.213674741	0.469750163	0.195469581	1.689615233	0.894771898	1.795322061	0.504208321	0.309728901	0.035383319	-0.769830409	1.762791016	-0.580381849	1.020339397	-0.557564632	-0.091529955	-0.412836195
LMNA_HUMAN	P02545	Prelamin-A/C OS=Homo sapiens OX=9606 GN=LMNA PE=1 SV=1	4.127	0.6098	0.027418	0	15	0.164859904	0.128008723	0.312946492	0.38471581	0.255585308	-0.193557658	0.270747337	0.235654295	0.019744468	0.355545945	0.138702432	0.443114414	0.314565641	0.549100083	0.542586666	0.61870813	0.695469248	1.073940823	0.212894148	-0.050194782	1.804697058	0.314130328	0.524246712	0.611125518	0.704502368	0.244296471	-0.399342027	0.697609074	-0.057781477	-0.284874577	0.464582898	-0.621852548	-0.564019783	0.364382248	-0.231986662	1.932485179	0.288337258	0.052990849	-0.347513724	-0.269812447	0.131534202	1.823029363	-0.404826719	0.967950389	-0.156416646	0.492488119	1.050162705	0.619299346	-0.313070607	0.844564662	0.209680859	2.804697415	0.40453225	0.27545197	0.65411089	0.299292711	0.676781771	0.088940638	0.321691671	2.472771207
LMNB1_HUMAN	P20700	Lamin-B1 OS=Homo sapiens OX=9606 GN=LMNB1 PE=1 SV=2	3.653	0.4751	0.029278	0	4	-0.552628511	-1.687452421	-0.973246791	-0.505058748	-0.211655135	-0.986049356	-0.921538268	-0.076354891	-0.972351629	-0.459576941	-0.44606945	-0.260694374	-0.727082968	-0.180209799	-0.298264765	0.491081053	-0.250452593	1.507566019	-0.368570559	-0.464054272	2.877291095	0.151183342	0.207665364	0.030687049	0.217242197	-0.060862775	-1.739773832	-0.423869926	-1.5452415	-1.515128368	-0.531012811	-1.930195751	-1.45997323	-1.075004232	-1.204053299	3.579629801	0.045343828	-0.174137152	-1.532473524	-1.552643682	-1.226762773	1.334208963	-4.916679636	1.081670397	-1.26500079	-0.726346947	1.170017222	-1.034373731	-2.011402554	-0.308660267	-1.120867797	3.523623595	0.887944337	0.056710003	0.520629375	0.723525372	-0.848824796	-0.074618431	-1.482129373	4.018015376
LMNB2_HUMAN	Q03252	Lamin-B2 OS=Homo sapiens OX=9606 GN=LMNB2 PE=1 SV=4	2.872	0.445	0.029278	0	2	-0.854088386	-2.281561643	-1.491329345	-0.84632381	-0.402150323	-1.480499167	-1.722623346	-0.247343882	-2.208135951	-0.286929343	-0.162654596	-0.331427259	-0.535024137	-0.188153162	-0.578165542	0.537795609	-0.361192291	1.586674804	-1.179305888	-5.208372256	3.514432904	-1.117275922	-0.612205048	-1.420752688	-0.499752206	-1.177733959	-2.411160306	-0.645012874	-2.273548864	-2.021410313	-0.614676066	-2.672351882	-2.652796253	-1.356893817	-1.204053299	3.579629801	0.045343828	-0.174137152	-1.532473524	-1.552643682	-1.226762773	1.334208963	-5.024897207	1.081670397	-1.26500079	-0.726346947	1.170017222	-1.034373731	-2.011402554	-0.308660267	-1.120867797	3.523623595	0.887944337	0.056710003	0.520629375	0.723525372	-0.848824796	-0.074618431	-1.482129373	4.018015376
LNP_HUMAN	Q9C0E8	Endoplasmic reticulum junction formation protein lunapark OS=Homo sapiens OX=9606 GN=LNPK PE=1 SV=2	2.649	0.5245	0.236214	0	1	1.818082544	-1.031002585	-0.845964579	2.463541983	-0.742517095	1.403994353	-1.660467247	1.941327503	-1.703554875	2.385111704	1.570266344	2.238771086	-0.151788338	-0.80429207	2.099366572	0.086142119	0.193426443	1.806432634	-3.017191316	-2.715248094	-2.723560327	-2.741778686	-2.835796523	-2.699613697	-3.021614047	-2.874876608	-2.681953737	-2.859261773	-2.784878299	-2.718785159	-2.935353197	-3.024276875	-2.862444622	-2.796061691	0.969563376	0.907948609	1.642111076	-0.415170937	-0.982338612	-0.715719202	0.122649428	-0.040918075	-0.146066252	-2.864790124	-2.892115921	-2.692612113	-2.924178156	-2.735994286	-2.981066502	-2.94570929	-2.961650839	-2.766016401	0.566967238	0.42215754	0.366846518	0.152143016	0.037092397	0.838011388	0.51568296	0.287191777
LOX12_HUMAN	P18054	Arachidonate 12-lipoxygenase, 12S-type OS=Homo sapiens OX=9606 GN=ALOX12 PE=1 SV=4	4.213	0.508	0.058604	1.960784314	11	1.468702699	-0.037575088	0.030378988	2.18143865	0.097916471	1.228586911	-0.03307964	1.530632911	-0.062461618	2.19842766	1.197453759	2.264045691	-0.051136326	0.139085361	1.670260123	-0.040259417	-0.083604303	1.340401458	-0.846032047	-0.904169887	1.413387854	-0.915358565	1.895401842	-0.206676672	0.017497887	1.229634637	0.379865613	1.194411865	0.341039716	0.256715339	0.491123337	0.508922457	0.563796381	0.569725853	1.575901155	1.38139548	1.32469401	-0.035409813	-0.352816775	-0.51173747	-0.446039148	0.144868857	-0.557746759	2.565075586	-1.116492169	-0.130049985	0.264816207	2.187375737	1.38853545	2.130862261	-0.633848654	-0.747615725	-0.105372839	-0.628409857	1.83067305	0.351168409	0.914513729	-0.798313555	-0.227210191	-0.313648045
LRBA_HUMAN	P50851	Lipopolysaccharide-responsive and beige-like anchor protein OS=Homo sapiens OX=9606 GN=LRBA PE=1 SV=4	3.746	0.6234	0.021443	0	22	1.084195282	0.237002722	0.139607191	1.527703393	0.002945862	1.229388533	0.449919274	1.243957957	-0.021791086	1.339467244	0.752924726	1.438021567	-0.084125976	-0.042821528	0.983147995	-0.210420328	0.182020679	0.874323773	-0.811170164	-0.444136135	1.233544056	-0.26938975	1.581233353	-0.076833704	0.512175381	1.11961349	-1.67588882	-1.66088261	-1.586855742	-1.533417534	-1.502000777	-1.5152624	-1.491611795	-1.47667255	1.056129804	0.911788411	1.213490285	0.225622492	0.545440783	0.296272263	0.577677735	0.399633773	0.210386518	2.381867764	-1.032365085	-0.005255178	0.295359228	1.997691878	1.329873112	2.03446232	-0.262325711	-0.236497118	0.569239597	-0.073047088	1.761296401	0.493460713	0.878169939	0.530730234	-0.192202668	-0.222463395
LRC59_HUMAN	Q96AG4	Leucine-rich repeat-containing protein 59 OS=Homo sapiens OX=9606 GN=LRRC59 PE=1 SV=1	3.146	0.4914	0.15068	2.605863192	6	1.297524707	0.084504673	-0.168799342	1.634908813	0.072244851	1.03409063	0.092326444	1.422824147	0.51869847	1.899490106	1.192559954	1.901066909	0.073384627	0.094329043	1.682317272	-0.149896499	0.344608488	1.58908963	0.189481592	1.590732509	1.51319186	1.274668591	1.87744002	2.269634535	2.827122328	1.40610954	-1.848834255	-1.95566462	-1.946219318	-1.945015084	-1.859373593	-1.772986096	-1.71640281	-1.703575002	-1.88644384	-1.684709399	-1.679564046	-1.861433602	-1.880105281	-1.891069641	-1.843889966	-1.812269647	-1.691226361	2.120594332	-0.517232659	0.057655402	0.148214664	1.883272765	1.223220795	1.828101684	-0.204738282	-0.326914409	0.108712906	-0.608644887	2.064145146	-0.068883892	1.027503707	0.165818369	-0.322494385	-0.267298481
LRP1_HUMAN	Q07954	Prolow-density lipoprotein receptor-related protein 1 OS=Homo sapiens OX=9606 GN=LRP1 PE=1 SV=2	3.573	0.5799	0.099367	0.242077465	14	0.188908857	0.419965895	0.772284139	0.840466	0.79607191	0.263543245	0.804671749	0.461673327	0.591302494	0.876078948	1.861382107	0.966245493	2.246918433	1.272743146	0.803150747	0.962952917	0.963813997	0.766877046	0.476697698	0.470721074	0.633966002	0.776275798	0.629387502	0.982197773	1.060143645	0.552150366	0.716073525	1.154022595	1.009376746	1.091587898	1.070304299	0.848535222	1.051885087	0.817770676	0.695668151	0.458092467	0.231598627	0.61485669	0.773368534	0.587967496	0.746858527	0.928374118	0.941044037	0.701324648	1.476578131	1.270205543	1.410091832	0.960975085	1.228318502	0.914827896	0.939031978	1.250422251	0.673666586	0.764828535	0.885958723	0.655239049	1.199591535	0.598351258	0.973395755	1.030918904
LRRF2_HUMAN	Q9Y608	Leucine-rich repeat flightless-interacting protein 2 OS=Homo sapiens OX=9606 GN=LRRFIP2 PE=1 SV=1	4.103	0.7014	0.134758	0	11	1.121217727	0.156141564	0.203474528	1.897854089	0.222890717	1.223854325	0.308779823	1.282320973	0.244084771	1.747786647	1.096149831	1.635422525	0.515685948	0.627517617	1.340651239	0.752471842	0.615729663	1.404848588	-1.179523343	-0.49933708	1.504806087	-1.165300203	1.831854635	-0.456359409	0.085495704	1.350919551	-2.219480231	-2.176052494	-2.004345829	-2.072825434	-2.137087546	-2.07454844	-1.996142536	-2.058092501	0.277231941	0.545993242	0.751213509	1.086705299	0.516439928	0.007034488	0.078698718	0.83221232	0.808161731	2.00818904	-0.156799515	0.321385346	0.266642315	1.782379309	1.340847273	1.837564865	0.004305156	-0.217561938	-0.282177852	-1.496730451	1.956947924	-0.229216222	1.336990354	-1.090659441	-0.919539919	-1.165458176
LSAMP_HUMAN	Q13449	Limbic system-associated membrane protein OS=Homo sapiens OX=9606 GN=LSAMP PE=1 SV=2	5.505	0.6363	0.007093	0	6	0.33078464	0.895515354	1.096955515	0.876823675	0.83656486	0.652944994	0.567109022	0.501507992	0.755541379	0.78168274	0.583090154	0.842448968	0.79242255	1.155850744	0.165893467	1.140779524	0.884589735	0.796312525	0.846432943	0.469291095	0.458839035	0.600235768	0.424590151	1.286005589	1.360185964	0.730161439	0.989466794	1.018194359	1.02266326	0.661393035	1.342276099	0.984279995	1.067218293	1.046287087	0.344005682	0.329656358	0.116433095	1.205672531	1.012697479	0.799869734	0.333072546	1.126178488	0.503866286	0.191755916	1.118684914	1.245210992	1.234772033	0.926761426	0.974270727	0.968090818	1.126819843	1.291543589	-0.159568793	-0.157390609	-0.07476195	-0.131769028	-0.131340377	-0.161135733	-0.069827522	-0.088658052
LSR_HUMAN	Q86X29	Lipolysis-stimulated lipoprotein receptor OS=Homo sapiens OX=9606 GN=LSR PE=1 SV=4	3.031	0.5483	0.064851	0	6	0.744117566	0.885293216	0.5983222	0.629859568	0.394907873	0.836036745	1.500843731	1.423740272	0.873869202	0.975387711	0.783664897	0.104387677	1.653870485	0.794421213	1.212652725	1.037574884	1.023600424	0.409771187	0.332230442	0.551375215	0.106340718	1.151636785	0.259954212	1.128690236	1.0627474	0.424717768	0.575372621	0.955928738	0.769808306	0.676242298	1.354670246	0.828849034	1.677561898	0.94486837	-0.201555369	-0.180635429	-0.193853634	-0.246466313	-0.18920454	-0.23307115	-0.181300876	-0.177534735	-0.222482482	0.869262805	0.632625252	1.058026838	0.880605374	1.233740206	0.57000189	1.305981083	0.996711204	1.400742857	0.625522353	0.494446617	0.481085667	0.608644178	0.846470691	0.822892424	0.922428853	1.376392903
LTBP1_HUMAN	Q14766	Latent-transforming growth factor beta-binding protein 1 OS=Homo sapiens OX=9606 GN=LTBP1 PE=1 SV=4	4.966	0.6885	0.002518	0	32	1.843526517	-0.982089691	-0.761511256	1.738728446	-0.840699113	1.309235596	-1.174769594	1.893286301	-0.966778778	2.188100393	1.105202315	2.245753174	-0.522882075	-0.120642898	1.672981685	-0.327555315	-0.248905084	1.514062976	-0.93573405	-0.792994835	1.606225153	-1.071667588	1.87953018	-0.667505446	-0.11633779	1.156399954	-0.885564772	1.293647273	-0.852886599	-1.078596737	-1.830559494	-1.920193961	-2.118869723	-1.426872039	1.79747658	1.577772939	1.692662997	-0.73264193	-0.779232481	-0.53461256	-0.726853018	-0.295921744	-1.269741099	2.707287049	-0.959450706	-0.090283011	-0.087144882	2.264198671	1.319121441	2.322267566	-0.824519502	-0.834845014	-0.526125956	-2.999211699	2.640997664	-0.627012768	1.317044616	-2.332226341	-1.575675719	-2.256960658
LUM_HUMAN	P51884	Lumican OS=Homo sapiens OX=9606 GN=LUM PE=1 SV=2	5.142	0.6247	0.003496	7.100591716	13	0.111730177	0.972543512	0.671411316	0.374555353	1.044582842	0.359261685	0.192297274	0.456701626	0.217020629	1.062869949	0.74665244	1.029019444	1.351703578	0.820155782	0.472400562	0.736482262	1.55942732	0.809075359	0.950311082	0.316728156	0.960801418	0.661800035	0.693331005	1.178696204	0.970488563	0.239986256	1.203626103	1.054376333	1.160919125	0.528739229	1.408261302	1.033083387	1.384162933	0.737572398	0.488960063	0.867874504	0.063387942	1.221016266	1.14283352	0.656078732	0.332384956	1.129215402	0.683440312	0.861703946	0.61222111	1.445218113	1.509519871	0.656528708	0.646862059	0.754753849	0.600470708	1.49214142	1.110989097	0.491926016	0.77773868	1.19539531	0.627395255	0.8683339	0.092583553	0.106228697
LV144_HUMAN	P01699	Immunoglobulin lambda variable 1-44 OS=Homo sapiens OX=9606 GN=IGLV1-44 PE=1 SV=2	3.342	0.3911	0.794965	0	1	0.601024583	1.093786757	0.981204627	0.94025507	1.049047233	0.797299508	1.093789776	0.570407917	0.95412649	0.287982434	0.698998881	0.308267261	0.781107403	0.792441263	0.254216001	0.745649957	0.340745414	1.193939276	0.998484298	1.159587979	1.76013654	1.054181885	0.436955398	1.203040777	1.190842454	0.789291414	-0.345631963	-0.408398664	-0.41046486	-0.327253239	-0.309531997	-0.335721539	-0.398846236	-0.41384489	-0.405393004	-0.416351362	-0.391506625	-0.37721061	-0.393220147	-0.392386535	-0.346283071	-0.346267229	-0.366288829	2.196024146	1.749277726	1.729683085	0.24444448	0.93046967	0.941008854	0.999921062	0.510613864	1.212761102	-0.29600572	-0.405423469	-0.376580994	-0.321193825	-0.345587508	-0.337603334	-0.404611041	-0.351660121
LV147_HUMAN	P01700	Immunoglobulin lambda variable 1-47 OS=Homo sapiens OX=9606 GN=IGLV1-47 PE=1 SV=2	3.663	0.4067	0.289724	0	2	0.469872331	0.869090679	2.031104002	0.956024005	1.368166613	0.778534279	0.892898824	0.33213308	0.927804856	0.482785586	0.776991222	0.635594475	0.810312791	1.504619884	0.47124032	1.625487485	0.507348825	1.084625358	0.823422213	0.582515029	1.800975027	0.645087182	0.271136093	1.016960071	1.15652288	0.823427378	0.598716283	1.387484994	0.537858786	1.469309665	0.244656114	0.973509989	0.061460911	-0.843501208	-0.227198968	1.64290972	0.051921036	0.146997917	0.769282435	1.25588763	0.39000365	0.523636629	0.126999972	1.536032036	1.686525684	1.315239137	0.564157099	0.70689114	0.751412906	0.669554825	-0.018085439	0.673484466	1.445480724	2.528519169	0.908003398	1.46047856	0.802227898	-0.184940963	0.602349102	0.513922561
LV151_HUMAN	P01701	Immunoglobulin lambda variable 1-51 OS=Homo sapiens OX=9606 GN=IGLV1-51 PE=1 SV=2	2.501	0.3131	0.080807	0	2	1.06103743	0.616557561	0.793874773	0.363646613	1.644333206	1.248470364	0.997362043	1.061646192	0.46817301	0.061153197	0.991070166	0.289896096	0.512381884	0.584311575	1.18107134	0.506679919	-0.525553228	1.400423902	0.931458735	-0.380567084	1.788707566	0.532029621	-0.298234875	0.423766218	0.466205629	0.871253061	0.622016589	0.965978126	0.677154245	0.693614154	1.315978787	0.974745751	0.41086275	-0.522672191	-0.98237071	-0.906668299	-1.009463865	-0.98129215	-1.010187015	-0.997667535	-0.939140204	-0.982509048	-0.972726895	2.018270934	0.76408672	1.926900074	0.977281631	1.053691709	0.598303954	0.907689634	-0.322743624	1.412077246	1.326459686	0.631962039	1.74980296	1.26138972	1.177464197	-0.143191613	0.007372715	0.620180405
LV208_HUMAN	P01709	Immunoglobulin lambda variable 2-8 OS=Homo sapiens OX=9606 GN=IGLV2-8 PE=1 SV=2	2.506	0.2905	0.372862	0	2	-0.480931358	0.536339544	-0.151897002	0.438510632	1.865820536	1.285677249	0.938714149	-0.255453472	0.561748207	0.327126545	0.837696477	0.290531343	0.290124932	0.180759636	-0.549810364	0.192733474	-0.859886811	1.363508572	1.326322065	0.551942596	2.06101614	0.265566547	-0.483772967	1.257485801	1.376947799	1.087591435	1.324516603	1.709322975	1.317287846	1.070185327	0.855949659	1.474863772	0.831972385	0.541081864	-0.640584488	1.869108836	-0.221088855	-0.639385417	1.15726494	1.507114042	0.319926663	0.753600445	-0.361405802	2.15726276	0.72192224	2.34559286	1.344650019	1.115416898	0.536612538	1.117595564	0.612447963	1.649595245	1.579229517	-0.536818654	1.558875047	1.511677728	1.30194968	-0.09637003	-0.002130521	0.537138191
LV211_HUMAN	P01706	Immunoglobulin lambda variable 2-11 OS=Homo sapiens OX=9606 GN=IGLV2-11 PE=1 SV=2	2.506	0.2455	0.372862	0	2	-0.480931358	0.536339544	-0.151897002	0.438510632	1.865820536	1.285677249	0.938714149	-0.255453472	0.561748207	0.327126545	0.837696477	0.290531343	0.290124932	0.180759636	-0.549810364	0.192733474	-0.859886811	1.363508572	1.360370762	0.203859519	1.897274049	0.276347948	-0.421742217	1.337111113	1.38728422	1.066270324	1.324516603	1.709322975	1.317287846	1.070185327	0.855949659	1.474863772	0.831972385	0.541081864	-0.431905154	1.881035811	-0.051615816	-0.527495599	1.104638376	1.703979678	0.357239942	0.669100922	-0.357645685	-1.452405911	-1.462377418	-1.550484215	-1.530015878	-1.530963422	-1.413184285	-1.581250562	-1.526810484	-1.48927077	1.055932972	-0.638762839	1.554708471	1.032467029	0.721378896	0.012947873	0.424940615	0.62945546
LV301_HUMAN	P01715	Immunoglobulin lambda variable 3-1 OS=Homo sapiens OX=9606 GN=IGLV3-1 PE=1 SV=2	2.57	0.2355	0.319865	0	1	-0.231917045	0.298736062	0.760728529	0.662459591	1.641231576	1.221285188	0.59334317	-0.061099187	0.406257463	-1.335091552	-1.388692037	-1.291745065	-1.343642655	-1.287344786	-1.307603273	-1.261861524	-1.323251103	-1.384028549	1.46244015	0.287447156	2.255020955	0.294700603	-0.133878225	1.163854228	1.298854501	1.069054645	1.170125148	1.982259284	1.256082167	1.186373371	1.54261894	1.373791744	0.759130562	-0.145234115	-0.52376373	2.12675987	-0.38773176	-0.297951487	1.34660112	1.105304379	-0.034792923	0.32576613	-0.314647103	1.580081655	1.008754601	1.887988676	0.681355184	0.55787034	1.309867355	0.474415239	-0.678381077	1.187474312	2.056208152	0.956097584	1.245893442	1.810621128	1.68333599	0.779094417	0.66174545	0.720033833
LV310_HUMAN	A0A075B6K4	Immunoglobulin lambda variable 3-10 OS=Homo sapiens OX=9606 GN=IGLV3-10 PE=3 SV=2	3.559	0.5639	0.032082	0	3	0.739610749	0.274006169	0.650251451	0.424193481	2.403272686	0.875576099	0.410915985	0.87178503	0.532609201	0.163540355	1.033517692	0.222911302	0.070658451	1.02810206	1.082291385	1.212345101	-1.417918679	2.148331383	1.165403232	0.324409125	2.31205257	-0.01811526	0.832329147	0.712110489	0.892087502	0.871718331	0.632654341	0.954898413	0.72574289	0.811032908	0.512915324	0.922083838	0.190731539	-0.091478876	0.170773668	2.028611684	-0.076528027	0.108536759	0.74394889	1.893418802	-0.047318921	0.527301968	-0.111909827	1.588185426	1.013099451	1.866758332	0.679379368	0.55743792	1.301232993	0.474203976	-0.609624197	1.150850663	1.233871533	0.863029116	0.853476747	1.264615522	1.030730005	0.779196468	0.348569282	0.68598026
LV312_HUMAN	A0A075B6K2	Immunoglobulin lambda variable 3-12 OS=Homo sapiens OX=9606 GN=IGLV3-12 PE=3 SV=2	3.178	0.5201	0.082185	0	1	0.082684198	0.677270847	1.125308699	-0.389157459	2.165013212	0.524851693	1.050962946	0.388900577	0.647632181	0.183860286	0.849249734	0.033786803	-0.139579572	0.939552937	-0.003690472	0.851737673	0.031877298	0.593372337	0.892597481	0.487467308	0.940372161	1.046341192	-0.012221434	0.78306631	0.964424114	0.829106143	0.751459562	0.66314413	1.030230021	0.99741799	0.854250984	0.891143315	0.393199777	0.508556138	-0.714957192	-0.653512796	-0.650529055	-0.716140343	-0.648901746	-0.726273552	-0.690482165	-0.650361851	-0.718092485	1.446220664	1.30151894	1.352571346	0.676933487	0.498223166	1.104126307	0.166273902	0.243468358	1.208144538	-0.68155911	-0.642473084	-0.736169721	-0.680833672	-0.658993715	-0.654208362	-0.730419465	-0.716857949
LV316_HUMAN	A0A075B6K0	Immunoglobulin lambda variable 3-16 OS=Homo sapiens OX=9606 GN=IGLV3-16 PE=3 SV=2	3.207	0.4181	0.034068	0	1	1.396582248	-0.074286371	0.68639751	0.215256958	1.120054656	-0.008207142	0.573928184	1.424803128	0.405805415	-0.131651664	1.708278205	0.06494581	0.183204917	1.263080672	1.611437828	1.310105848	-0.885163414	1.466946846	0.625303265	0.261154971	1.552586735	0.175020175	0.262950292	0.907359893	1.090457322	0.427364925	0.334890869	1.311277881	0.336477438	1.108728691	0.454498323	0.47690612	0.167811405	-0.547337207	0.034804988	1.613675884	1.322626354	-1.766812511	1.186139748	0.99301425	0.450071159	0.228744955	0.408864384	1.111461424	1.26981855	1.419520746	0.456789412	-0.233496433	1.341128785	-0.100979998	0.040096927	0.273345705	1.524410165	1.115072082	0.811822722	1.60388876	0.867559829	0.728439382	0.515354353	0.442489245
LV319_HUMAN	P01714	Immunoglobulin lambda variable 3-19 OS=Homo sapiens OX=9606 GN=IGLV3-19 PE=1 SV=2	2.297	0.3317	0.207059	0	2	-1.472239664	-1.410731364	-1.429977035	-1.542766383	-1.525700738	-1.359957791	-1.551621447	-1.383366635	-1.37512802	-0.082771094	0.663329997	-0.034324554	0.385308524	0.966182542	0.519521944	1.088060309	0.203985841	1.248284362	-1.444376207	-1.524776014	-1.528622965	-1.549710985	-1.390753654	-1.424224619	-1.44381772	-1.420348496	-1.498250567	-1.412036028	-1.483513746	-1.412598843	-1.537940442	-1.410310357	-1.40681391	-1.555268967	-0.460070354	1.913813298	-0.237868269	-0.624952823	1.349081948	1.213131197	0.056121766	-0.414029387	-0.632908931	1.078703837	0.659179047	1.403917125	0.180862802	0.919699932	0.524399664	0.712401313	0.168709504	0.764930813	1.74390813	0.778052692	1.293888139	2.61468721	1.304727645	0.182382142	0.546949026	0.540591856
LV321_HUMAN	P80748	Immunoglobulin lambda variable 3-21 OS=Homo sapiens OX=9606 GN=IGLV3-21 PE=1 SV=2	4.631	0.6286	0.082185	0	2	0.129260797	0.571516254	0.894477529	-0.009484571	1.603605809	0.635782896	0.808406196	0.442418732	0.478113507	0.188363388	0.787322811	0.342103976	-0.061783313	0.994426321	0.260716892	1.051240331	-0.116726605	0.779373598	1.030864844	0.356085319	1.023077309	0.647490846	0.047478208	0.452500685	0.533787453	0.817191211	1.180777727	0.361428733	1.195602347	0.80003082	1.097548434	1.449103058	0.618487516	0.418908663	-0.165855655	1.441294047	0.792893568	-1.20159254	1.51213427	1.674482847	0.108280262	0.563181231	0.078234109	1.248080433	1.043868919	1.349652605	0.882465747	0.632552235	0.996811136	0.415753849	0.551447038	0.867711722	-0.811352844	-0.875268623	-0.805125507	-0.910391053	-0.775709899	-0.805471152	-0.920419287	-0.926758523
LV325_HUMAN	P01717	Immunoglobulin lambda variable 3-25 OS=Homo sapiens OX=9606 GN=IGLV3-25 PE=1 SV=2	3.207	0.4305	0.032082	0	2	1.161435672	0.086847873	0.669120374	0.271315385	1.913802657	0.525730376	0.359535231	1.231660656	0.488939586	0.142793072	1.098421173	0.211319321	0.079662483	1.047660759	1.13079148	1.220129069	-1.369029583	2.105804949	1.017922786	0.347984375	2.273685336	-0.234808197	1.087240249	0.426423259	0.653808387	0.763130311	0.548426611	0.735560864	0.638562074	0.837675186	0.339590255	0.852192443	0.145988316	-0.107702681	0.121743735	1.582381656	1.181956082	-1.251701922	1.094090251	1.209555336	0.311490576	0.199465677	0.206041963	1.507855141	1.165731109	1.574881818	0.559917832	0.271261756	1.280681726	0.267327914	-0.045646297	0.577668434	1.14932247	0.907737843	0.799056282	1.232989514	0.727772447	0.805722022	0.313665933	0.68002992
LV327_HUMAN	P01718	Immunoglobulin lambda variable 3-27 OS=Homo sapiens OX=9606 GN=IGLV3-27 PE=1 SV=2	3.207	0.4181	0.034068	0	1	1.396582248	-0.074286371	0.68639751	0.215256958	1.120054656	-0.008207142	0.573928184	1.424803128	0.405805415	-0.131651664	1.708278205	0.06494581	0.183204917	1.263080672	1.611437828	1.310105848	-0.885163414	1.466946846	0.625303265	0.261154971	1.552586735	0.175020175	0.262950292	0.907359893	1.090457322	0.427364925	0.334890869	1.311277881	0.336477438	1.108728691	0.454498323	0.47690612	0.167811405	-0.547337207	0.034804988	1.613675884	1.322626354	-1.766812511	1.186139748	0.99301425	0.450071159	0.228744955	0.408864384	1.111461424	1.26981855	1.419520746	0.456789412	-0.233496433	1.341128785	-0.100979998	0.040096927	0.273345705	1.524410165	1.115072082	0.811822722	1.60388876	0.867559829	0.728439382	0.515354353	0.442489245
LV39_HUMAN	A0A075B6K5	Immunoglobulin lambda variable 3-9 OS=Homo sapiens OX=9606 GN=IGLV3-9 PE=3 SV=1	4.631	0.6286	0.082185	0	3	0.129260797	0.571516254	0.894477529	-0.009484571	1.603605809	0.635782896	0.808406196	0.442418732	0.478113507	0.188363388	0.787322811	0.342103976	-0.061783313	0.994426321	0.260716892	1.051240331	-0.116726605	0.779373598	1.030864844	0.356085319	1.023077309	0.647490846	0.047478208	0.452500685	0.533787453	0.817191211	1.180777727	0.361428733	1.195602347	0.80003082	1.097548434	1.449103058	0.618487516	0.418908663	-0.081765444	1.376624567	0.684790446	-0.681997536	1.379376998	1.495896011	0.110975355	0.54611693	0.090672046	1.248080433	1.043868919	1.349652605	0.882465747	0.632552235	0.996811136	0.415753849	0.551447038	0.867711722	-0.76629163	-0.755630683	-0.670834922	-0.76724251	-0.706471962	-0.723918461	-0.782065185	-0.721695582
LV460_HUMAN	A0A075B6I1	Immunoglobulin lambda variable 4-60 OS=Homo sapiens OX=9606 GN=IGLV4-60 PE=3 SV=1	2.55	0.3987	0.294068	0	1	-1.561992396	-2.242319913	0.97474899	-0.247760221	0.38522852	1.274724617	-1.327034089	-1.142746479	0.371968509	0.319686166	0.858731552	0.427877322	0.996582872	0.94239792	1.13189262	0.96409634	1.166480128	0.793236091	0.896332592	0.593167625	1.06050354	0.391347653	0.291965624	1.087261745	0.920165208	0.919001731	-0.202826891	1.386842581	-0.213068855	0.412844102	0.504369641	0.608177527	-0.185927441	0.060839955	0.185393378	0.534236777	0.361668216	0.982789873	0.220985339	0.698077604	0.550254016	0.819965022	0.75866667	-1.652400749	-1.781774456	-1.726498396	-1.777768952	-1.721921091	-1.768171684	-1.825648791	-1.713272588	-1.845877442	0.720842245	0.565278161	2.23219404	0.806059713	1.292105922	0.038458482	0.360055129	-0.495986239
LV469_HUMAN	A0A075B6H9	Immunoglobulin lambda variable 4-69 OS=Homo sapiens OX=9606 GN=IGLV4-69 PE=1 SV=1	2.938	0.3283	0.063645	0	1	-1.519069761	1.015710778	1.033401404	-0.164424571	1.462633442	0.84953353	1.062443617	-0.74431356	0.578869949	0.674289699	0.803201279	0.630178222	-0.125200747	1.466110295	-0.425690165	1.59427627	-0.511750505	1.842259528	0.502270483	0.258171987	1.608695744	0.82717643	0.141506656	0.213388874	0.577762745	0.713073502	-1.64800003	-1.798789587	-1.605809687	-1.662827272	-1.79617078	-1.773684323	-1.558580978	-1.606468337	-0.468667861	2.06955642	-0.468184679	-0.383085751	1.506314547	0.977133335	0.20104557	0.803019487	-0.775502711	2.450692983	1.061870083	1.839928389	1.020669799	1.416088023	0.361571198	1.491823343	-0.237889002	0.889339712	1.12901566	0.709163207	2.178205676	1.20724024	1.200977302	0.122868613	0.543642282	1.116562694
LV743_HUMAN	P04211	Immunoglobulin lambda variable 7-43 OS=Homo sapiens OX=9606 GN=IGLV7-43 PE=3 SV=2	2.606	0.4088	0.079498	0	1	-1.134412585	-1.138728168	-1.233582369	-1.256634246	-1.213242135	-1.162570014	-1.213602878	-1.107424141	-1.25569637	0.245125276	1.072937993	0.220329478	0.725225788	0.268232014	-0.271711253	0.472313242	0.350793567	0.392905789	1.34197771	0.693758137	1.065431016	0.360730122	0.194187575	1.611975504	1.731030132	1.023432207	1.277933279	1.702400232	1.513487098	0.354810996	1.040407213	1.347510202	0.749026541	0.398516352	-0.190097203	1.049073635	-0.351555713	-0.352124264	1.559778049	1.719687637	0.714993533	0.768422822	-0.143835654	2.333409375	0.550566778	2.078566822	1.309390192	1.388679887	1.041523059	1.232775463	0.479287588	1.067609056	2.122682275	0.025542487	2.010893985	2.255514224	0.797227253	0.470213833	-0.024861315	0.321226149
LV746_HUMAN	A0A075B6I9	Immunoglobulin lambda variable 7-46 OS=Homo sapiens OX=9606 GN=IGLV7-46 PE=3 SV=4	2.606	0.4088	0.079498	0	1	-1.144551346	-1.262839951	-1.133183056	-1.264487566	-1.156568114	-1.152589218	-1.171916481	-1.085710129	-1.20307685	0.245125276	1.072937993	0.220329478	0.725225788	0.268232014	-0.271711253	0.472313242	0.350793567	0.392905789	1.34197771	0.693758137	1.065431016	0.360730122	0.194187575	1.611975504	1.731030132	1.023432207	1.277933279	1.702400232	1.513487098	0.354810996	1.040407213	1.347510202	0.749026541	0.398516352	-0.190097203	1.049073635	-0.351555713	-0.352124264	1.559778049	1.719687637	0.714993533	0.768422822	-0.143835654	2.333409375	0.550566778	2.078566822	1.309390192	1.388679887	1.041523059	1.232775463	0.479287588	1.067609056	2.122682275	0.025542487	2.010893985	2.255514224	0.797227253	0.470213833	-0.024861315	0.321226149
LV861_HUMAN	A0A075B6I0	Immunoglobulin lambda variable 8-61 OS=Homo sapiens OX=9606 GN=IGLV8-61 PE=3 SV=7	2.954	0.4593	0.04435	0	2	-0.361860131	0.952007924	0.874261314	-0.576584451	1.958249218	-0.540749408	1.121190678	-0.1334866	0.487441475	-0.575218614	-0.259742758	-0.516281545	0.254104081	1.123511721	0.005774734	1.211308111	0.186912247	2.133158438	0.025478172	-0.341979962	2.651556199	1.078194338	0.337993628	1.098283403	0.901186804	0.051720029	2.061615332	0.858819823	1.939551585	0.758507746	1.029941404	-0.223609282	0.175433537	-0.342771023	0.408654362	2.996854998	0.095958673	0.434418156	1.318142801	1.675535022	-0.349610795	0.46919307	-0.465853162	0.874186945	1.026112801	1.733949028	0.365295745	0.346579816	-0.07451696	0.306757426	-0.746198427	1.091444258	1.406989864	0.786486546	0.751286889	1.498589677	1.613233392	-0.215549392	0.274151654	1.177208663
LV949_HUMAN	A0A0B4J1Y8	Immunoglobulin lambda variable 9-49 OS=Homo sapiens OX=9606 GN=IGLV9-49 PE=1 SV=1	3.23	0.4724	0.10597	0	1	-1.985361833	-1.963394978	-1.905593898	-2.009738464	-1.99758806	-1.926692977	-2.147313201	-2.105209136	-2.032914796	-0.463502512	0.556852526	-0.384561971	0.566268381	0.450223484	0.714114806	0.598205249	0.120996434	3.11477483	0.152830926	-0.257892092	3.207527903	-0.32745668	1.34288581	0.369569685	0.660457222	0.563124069	-2.026723914	-2.087481598	-2.0940448	-1.920225707	-2.068119463	-2.034034148	-2.013755726	-1.910095003	0.25697597	3.252109162	0.919117988	0.138364592	1.133186506	1.243701583	0.046651002	0.180323015	-0.198028022	1.985505168	0.482245204	1.381546303	-1.316914369	1.20050808	0.586368724	0.941426476	-0.678167846	0.320384603	0.466228223	0.835473724	0.716589215	0.796936078	1.613226326	0.305614089	0.010324339	0.305739729
LX12B_HUMAN	O75342	Arachidonate 12-lipoxygenase, 12R-type OS=Homo sapiens OX=9606 GN=ALOX12B PE=1 SV=1	3.665	0.5338	0.107215	0	6	0.785842104	1.070891694	1.416316004	1.370834966	0.923011711	0.934509171	1.076794693	1.071237413	0.640982603	0.654436454	1.10707894	0.505085407	0.926693559	1.342180926	1.463484465	1.383324783	1.352641688	1.437718292	0.821439149	0.387751425	0.846656075	1.309755821	0.684779578	1.671179822	1.315109883	0.5034893	-0.096520762	1.679798003	0.07312507	1.907306842	1.180426841	0.822353349	0.19435104	0.911659131	0.093046738	0.326262768	0.168437013	0.377545422	0.477220231	0.780506509	0.690553204	1.031622363	0.47718657	0.49275015	0.739131942	1.079550924	1.097103856	0.905152154	0.955875024	0.874161594	0.762072072	0.921374089	0.533387955	0.475658855	0.257129494	0.168977351	0.845874645	0.632687572	0.548803349	0.741454054
LY66F_HUMAN	Q5SQ64	Lymphocyte antigen 6 complex locus protein G6f OS=Homo sapiens OX=9606 GN=LY6G6F PE=1 SV=2	2.962	0.4899	0.103603	0	3	2.294390806	-2.157059451	-1.84350274	2.391598708	-1.024140992	1.651346765	-1.795861376	2.251523462	-1.554574465	2.103673762	1.133279689	2.133752383	-0.42294293	-0.893750196	1.811455157	-1.089343044	-0.94515813	1.359098421	-0.888949906	0.155626449	1.338695811	0.117343214	1.581442509	-0.662758374	-0.505285363	1.141844641	-0.020591733	1.306202061	-0.22158131	-0.043470764	-0.222992898	-0.222218277	-0.563404202	-0.078309954	1.832776081	1.78680967	1.99964003	-0.836402805	-1.509916242	-0.900043931	-0.488926247	-0.205485668	-1.693877272	3.198530451	-2.543356723	-0.284389073	0.071264588	2.743976094	1.715591897	2.911990142	-0.98392181	-1.654500213	-3.935333103	-4.113769005	-4.169711983	-3.9573862	-4.009900381	-3.929121484	-4.097538268	-4.106795571
LYAM1_HUMAN	P14151	L-selectin OS=Homo sapiens OX=9606 GN=SELL PE=1 SV=2	4.05	0.5416	0.010159	2.150537634	8	-0.117621577	0.709705634	1.148853323	0.564856636	0.57628698	0.920492434	0.288716	0.027903582	1.601094641	0.661764464	0.499362267	0.782906579	0.65255022	1.007059267	0.004900477	1.012918186	1.28696121	0.78828325	0.915876955	0.754203876	0.830091295	0.714434989	0.305101827	0.645191699	0.631256228	0.754953031	0.946925652	0.886748481	0.96471135	1.454180134	1.250902441	1.151790538	0.786530813	0.963611986	0.24992332	0.805467143	-0.137171068	0.993446069	1.051722725	0.461155925	0.666187114	0.984099002	0.449691669	0.31398151	1.47558617	1.312318297	1.091792122	0.417855091	0.63666808	0.544945173	0.986224791	0.906753723	0.270932113	0.827683628	0.137714526	0.207157725	0.462432858	0.209388929	1.312918119	0.20769573
LYAM3_HUMAN	P16109	P-selectin OS=Homo sapiens OX=9606 GN=SELP PE=1 SV=3	3.404	0.606	0.035287	0	7	1.433905557	-0.797333767	-0.588690234	1.77150073	-0.53384796	1.167908414	-0.813656392	1.635491386	-0.235387013	1.884833513	1.171950622	1.964300831	-0.499717999	-0.12984107	1.879899248	-0.090809336	-0.03379195	1.142853919	-0.988048412	-0.421086874	1.131899967	-0.990896467	1.592285844	-0.209426419	0.114111485	0.966753598	-0.436803472	1.563623625	-0.477061731	-0.320412177	-0.656025669	-0.930888062	-0.805776186	-0.54579857	1.433342747	1.459875739	1.284680419	0.33510949	0.250619289	0.179303372	0.362996233	0.531456834	-0.002971652	2.319872563	-0.157068297	0.381603023	0.435174848	1.805479107	1.22282044	1.997644299	-0.328724565	-7.59E-04	-0.373554228	-0.908015298	2.262742096	-0.293690258	1.063432526	-0.785938094	0.017907488	-0.862431394
LYN_HUMAN	P07948	Tyrosine-protein kinase Lyn OS=Homo sapiens OX=9606 GN=LYN PE=1 SV=3	3.197	0.5896	0.078292	2.5390625	13	1.579327444	-0.946769688	-1.181555386	2.084793157	-0.720703515	1.24215808	-1.171896665	1.62994194	-1.251063279	2.365680148	1.258836096	2.354171713	-0.728956206	-0.628955608	1.798763358	-1.164550679	-0.561813293	1.482146054	-0.573464766	-0.092813464	1.65927548	-1.203886143	2.034520885	-0.095648285	0.251372931	1.312979958	0.700930352	1.951916984	0.794150135	-0.401100451	0.465239983	0.522799542	0.145884616	-0.083120597	2.015473893	1.533129019	1.795667688	-0.193961965	-0.892767808	-0.192504628	-0.372571946	0.121039519	-1.004234642	2.369775884	-1.516701463	-0.1478781	0.307618034	2.091548169	1.438151058	2.094166178	-0.503104419	-0.368523671	0.195944647	-1.068889146	1.841219661	-0.129761712	1.036780432	-0.666974988	-0.643626849	-0.59368938
LYPA1_HUMAN	O75608	Acyl-protein thioesterase 1 OS=Homo sapiens OX=9606 GN=LYPLA1 PE=1 SV=1	2.813	0.5453	0.330286	0	3	1.814252775	-0.521110281	0.027580405	2.239589023	-0.077067154	1.491468218	0.377986894	1.586376013	-0.545270058	1.79360179	1.57910432	1.773652569	1.763532082	0.329805511	0.897651636	0.272403835	0.275326076	1.058028059	0.706277852	-0.087260633	1.708172315	0.949363941	1.196170966	0.229906339	0.430055698	1.269379773	-1.378702257	-1.360571732	-1.37868592	-1.320636716	-1.346317237	-1.357320961	-1.273203582	-1.29886912	1.1506556	0.972318213	1.441108746	-0.363105395	-0.147988321	0.104205215	0.351599307	0.437018948	-0.013256235	1.412399741	-0.07044721	0.031812375	-0.201516589	1.522212589	0.516036171	1.126984511	1.156889811	-0.330351261	0.321568406	0.333830558	1.4739288	0.3760112	0.548620445	0.349748808	0.444111827	0.356142562
LYRIC_HUMAN	Q86UE4	Protein LYRIC OS=Homo sapiens OX=9606 GN=MTDH PE=1 SV=2	3.468	0.4286	0.200623	0	4	1.955097519	-0.496846313	-0.874521147	2.578752108	-0.229071137	1.750090123	-0.351386753	1.788741167	-0.165136942	1.190950544	0.931332825	1.527058089	-0.282416949	-0.534301213	1.628210444	-0.355279537	0.126217943	1.218275153	-0.10581326	-0.225098275	1.244632449	-0.171748811	1.499018408	0.387957657	0.343061743	1.152214404	-3.068347728	-3.183392652	-2.934471515	-3.168164734	-2.879584827	-3.126380349	-3.194142051	-2.900991968	-3.191085373	-2.964352522	-2.890153747	-3.179325541	-3.044439178	-2.879348847	-2.852160339	-2.913015146	-3.033376701	2.186246132	-0.529482784	-0.106139579	0.176968675	2.081974441	1.272016985	2.024113717	-0.104732585	-0.237346092	-0.136558372	-3.437474348	2.39547344	-0.420582376	1.280018541	-1.590370287	-0.746733135	-0.541239314
LYSC_HUMAN	P61626	Lysozyme C OS=Homo sapiens OX=9606 GN=LYZ PE=1 SV=1	3.732	0.6505	0.001374	0	5	0.54992555	0.653482598	1.587962318	0.908424994	0.458855166	1.357252567	1.014330089	0.937198106	0.928060348	0.593308556	0.198894048	0.601892459	1.008792476	1.334198684	0.876794085	1.284231728	0.846005168	0.955936187	0.147360062	0.249822761	0.661930299	0.48992811	0.590114044	0.467851596	0.633399388	1.154173255	0.872998873	0.853668445	0.804898746	0.611220813	0.788412628	0.500766827	0.974512717	0.738946279	0.560285154	0.637692816	0.458309613	0.913446707	0.520327047	0.010511974	0.520157379	0.022940988	-0.263916966	1.572227962	0.617520697	1.004889158	0.449229315	1.381166498	0.153187357	1.508715401	0.777292279	0.906311384	0.556784095	1.142638907	0.10801183	0.573686143	1.013480925	0.415215837	0.451588879	0.898266339
LYVE1_HUMAN	Q9Y5Y7	Lymphatic vessel endothelial hyaluronic acid receptor 1 OS=Homo sapiens OX=9606 GN=LYVE1 PE=1 SV=2	3.963	0.5205	0.006948	0	6	0.450656475	0.666284492	1.338247479	0.456358939	1.017107526	0.872888724	0.541060557	0.875025092	1.237349158	0.704212783	0.873822311	0.686270511	1.450879802	1.663475445	0.782672573	1.678884235	1.684761433	1.151783628	0.777939467	0.607750684	1.040507946	0.623119426	0.707101708	1.050691393	0.979279113	0.767720775	1.488512373	0.755501012	1.421528447	1.210878491	1.752995157	1.148579535	1.505857964	1.049328832	0.403765948	1.027522452	0.265273869	1.365770074	1.386246457	0.500066128	0.465991427	0.939835893	0.78565709	0.647717263	1.440703103	1.890623311	1.349227057	0.867997391	0.916535101	1.044465975	1.247022233	1.887061434	0.974178801	1.262139876	0.410653978	1.189783711	1.121063568	1.046731756	1.168759118	0.747175115
MA1A1_HUMAN	P33908	Mannosyl-oligosaccharide 1,2-alpha-mannosidase IA OS=Homo sapiens OX=9606 GN=MAN1A1 PE=1 SV=3	3.552	0.5854	0.014944	0	9	0.215406868	-0.05394963	0.391494113	0.03610226	1.138438387	1.495095638	1.711235402	1.533426684	1.011532887	0.234399371	0.175638798	0.247609862	1.429574868	1.427903335	1.626290177	1.526339641	1.533182631	1.547951655	0.107723798	0.286397475	0.247610166	0.023691959	-0.109786116	1.116760973	1.184664411	1.381397163	0.292693468	-0.079853217	0.258683212	0.28580415	1.407693936	0.130109276	1.408059137	1.370896775	-0.253203843	0.222628051	0.086605618	1.176637586	0.100989317	0.897565355	0.079849646	1.472111344	1.10086913	-0.16109155	0.450202734	0.430823644	1.806241653	1.344844376	0.395851731	1.373874798	1.639269243	1.450215066	0.126646339	0.431116951	-0.188578044	0.093741567	1.448503512	1.246395327	1.074554613	1.774728065
MA1C1_HUMAN	Q9NR34	Mannosyl-oligosaccharide 1,2-alpha-mannosidase IC OS=Homo sapiens OX=9606 GN=MAN1C1 PE=1 SV=1	2.525	0.4451	0.412773	1.26984127	2	-0.055203888	-0.117083498	-0.13624446	-0.120224187	-0.05633547	-0.055860429	-0.058634994	-0.077935465	-0.059046769	0.922072422	0.330211567	0.681957152	0.851037266	1.07664328	0.388436913	0.956118795	0.703236701	0.817710645	-0.098623727	-0.12235184	-0.096586922	-0.092187623	-0.060886897	-0.055635654	-0.118535051	-0.109793309	0.184574376	0.345301013	0.028358832	1.057186421	1.261979876	1.407323015	1.500605361	1.058054494	0.893700073	0.852041794	0.996092924	0.666206417	0.781521809	0.880468722	0.866784893	1.095549636	0.526796152	0.406274237	0.915147618	0.90977887	0.892691132	1.162564374	1.079881795	0.770010513	1.033825426	0.672437707	-0.095317698	-0.133110109	-0.128169672	-0.110810348	-0.125918934	-0.094843221	-0.127453569	-0.0547285
MA2A1_HUMAN	Q16706	Alpha-mannosidase 2 OS=Homo sapiens OX=9606 GN=MAN2A1 PE=1 SV=2	4.159	0.562	0.036156	1.486013986	24	0.222903831	0.439579549	0.3880929	0.70507835	0.623532453	0.99352	1.028090163	0.614484812	0.445906181	1.053684532	0.815875681	1.132676076	1.015597275	0.740840042	0.757196066	0.781177303	0.811964216	0.62792898	0.85656744	0.642047406	0.483330157	0.625099317	0.798293249	1.071730584	1.140667388	1.009694907	0.44319381	0.843843635	0.416169233	0.525935293	1.117264844	0.957606756	0.850505461	0.762679487	0.47443354	0.444197459	0.226282988	0.577223662	0.754162406	0.625741302	0.379284004	0.825192359	0.505825895	1.078852455	0.722091343	1.156192508	1.108567356	1.692113801	0.946484479	1.688152469	0.927618652	1.392721059	0.579307356	0.509850259	0.792374376	0.585293139	0.629784537	0.686118159	0.447619806	1.027506725
MA2A2_HUMAN	P49641	Alpha-mannosidase 2x OS=Homo sapiens OX=9606 GN=MAN2A2 PE=2 SV=3	3.732	0.4791	0.193257	0	7	0.859267796	0.862608007	0.93216424	1.276053215	0.661236533	0.979240697	0.31748433	0.58028012	0.426144079	-0.007177993	0.04653411	0.034448342	0.001749522	-0.007575468	0.015974818	0.0621845	3.02E-04	-5.01E-04	0.941626914	0.377546699	0.968366535	0.335523512	0.839844788	0.777238079	0.787936997	0.732073372	0.697317081	0.683940715	0.670070845	0.452926831	0.880176205	1.102391565	0.373825796	0.728809169	0.526036751	0.531732528	0.789115074	0.567579249	0.793650271	0.318766504	0.581482223	0.55493351	0.722131364	0.946228833	0.433948032	1.106234399	0.711038341	0.901808169	1.144286097	0.927856566	0.660668353	0.881597495	0.852796175	0.609684554	0.420616827	0.664583219	0.610105737	0.846531643	0.334156879	0.308092927
MANBA_HUMAN	O00462	Beta-mannosidase OS=Homo sapiens OX=9606 GN=MANBA PE=1 SV=3	2.913	0.529	0.092017	0	7	0.301681492	0.446101044	0.813840028	0.868820212	0.471086159	0.586219074	0.637609266	0.897047478	0.640772445	-0.313290408	-0.354446506	-0.355004853	-0.385383592	-0.296634015	-0.279858822	-0.294508208	-0.333001727	-0.349886618	0.439904703	0.434923084	0.474363353	0.300890307	-0.007100127	1.12878852	0.961398621	0.211927141	1.031897221	0.751725153	0.736719166	0.809111107	1.003984653	0.836669295	1.481802895	1.332396409	0.534452123	0.496059478	0.010216572	0.498701096	0.63162361	0.597049064	0.391227296	0.533311891	0.573045988	1.061812061	0.662912395	1.194324698	1.137002714	1.416042069	0.64692333	1.364589181	1.29531483	1.953791982	1.004242109	1.093470638	0.903823728	1.080769426	0.47934739	0.719027373	0.512448236	0.791401366
MANF_HUMAN	P55145	Mesencephalic astrocyte-derived neurotrophic factor OS=Homo sapiens OX=9606 GN=MANF PE=1 SV=3	4.488	0.4689	0.01464	0	5	1.470456313	-0.649056179	-0.98503358	2.157749218	-0.958469411	1.606588269	-0.793167905	1.481406434	-1.065044504	2.204192871	1.337080138	2.34084469	0.551709192	1.09503139	1.854621241	-0.375917552	1.431907377	1.260148595	0.449808523	0.658672474	1.042199364	0.565765309	1.303718211	0.435126139	0.490044898	1.052946925	-0.721231844	2.203244121	-0.569557118	-1.410836911	-1.496050175	-1.190712101	-1.338554275	-0.997258545	1.877543989	1.188051394	1.371195467	-0.614388487	-0.607865418	-0.319793843	-0.559602001	-0.1448394	-0.92906158	3.038043924	-1.74082543	0.06067991	-0.193547056	2.148764567	1.329964365	2.217862553	-0.995863175	-0.677699213	0.341970631	-0.589884996	2.193898617	0.141388051	0.723804422	0.165242468	0.016496799	-0.230817471
MAOM_HUMAN	P23368	NAD-dependent malic enzyme, mitochondrial OS=Homo sapiens OX=9606 GN=ME2 PE=1 SV=1	4.631	0.6437	0.025258	0	5	0.76496018	0.16495048	-0.001333421	1.441588482	0.673447189	0.899292502	0.484076852	1.298134798	0.275050956	1.952757185	1.121432209	2.001327152	0.018753481	-0.062175372	1.678313234	0.150969438	0.169591576	1.334602297	0.216596069	0.063365603	1.054671792	0.35418517	1.602472717	0.324024129	0.706344499	1.062941963	-2.360913314	-2.336679033	-2.208363723	-2.228628266	-2.188353919	-2.232805197	-2.104169469	-2.213904247	2.114711725	1.082754334	1.559901405	-0.593722919	-1.049691737	0.016232444	-1.339303741	-0.108330515	-1.218119488	1.881131448	0.088257178	0.215334132	0.357321976	1.931669336	0.984224147	1.823260609	0.184860291	0.212961317	-0.198209683	-1.685172381	2.212740191	-0.588128752	1.385634674	-0.752222548	-0.777106096	-0.576109951
MAOX_HUMAN	P48163	NADP-dependent malic enzyme OS=Homo sapiens OX=9606 GN=ME1 PE=1 SV=1	3.032	0.3655	0.193723	1.573426573	6	0.754804263	0.497796797	0.136226104	1.275524827	1.087329421	1.441645068	1.224389484	0.776574753	0.794211543	1.021260749	0.485038471	1.130479312	0.751323097	0.870945011	0.989391043	1.002857988	0.677523031	0.863338665	0.395885797	0.246607212	0.801554902	0.362655154	0.78395258	0.886139364	1.008331953	1.120399217	-0.28555188	-0.236119637	-0.286367553	-0.197752343	-0.223136064	-0.241194556	-0.238068908	-0.222315143	1.326643837	1.072932973	0.933082466	0.584385566	0.167760904	0.982273653	0.248449991	1.200627101	0.179666952	1.389951773	0.181725413	0.635320387	1.425265385	1.774768461	0.81479158	1.427772808	0.923174436	1.163664335	0.34225197	0.704113539	1.018118039	0.547275863	0.852627896	0.651143047	0.792026224	0.911285848
MAP4_HUMAN	P27816	Microtubule-associated protein 4 OS=Homo sapiens OX=9606 GN=MAP4 PE=1 SV=3	3.964	0.5474	0.126483	0	3	1.445665732	-1.75506461	1.242767015	1.3363133	0.825602409	1.189234121	1.817282882	1.068811587	0.732043824	1.662495198	-0.194538998	1.625445731	0.961096881	0.927081646	1.374678883	0.883739232	1.505996349	1.266814635	-1.806180494	-1.743365147	-1.615016946	-1.591989044	-1.736484261	-1.724961431	-1.657727773	-1.728789063	-1.702121951	-1.661666782	-1.652674795	-1.638270445	-1.687132582	-1.684707082	-1.700870753	-1.831705607	-1.749450714	-1.788032039	-1.697627583	-1.57449482	-1.676180474	-1.609868644	-1.704610135	-1.67527017	-1.827918738	2.160107947	0.115643067	0.689388376	0.453123793	1.760368504	1.079011336	2.081907188	-0.342465543	0.413632278	0.098083327	-0.255820478	1.454790013	0.389901112	1.178711623	-0.927375578	-0.054724894	-0.354263143
MARE1_HUMAN	Q15691	Microtubule-associated protein RP/EB family member 1 OS=Homo sapiens OX=9606 GN=MAPRE1 PE=1 SV=3	5.392	0.5725	0.053216	0	7	1.516381179	-1.112159711	-1.110149062	2.225196674	-0.63164844	1.77965479	-1.394274491	1.725810346	-1.005924238	2.189375799	1.138194932	2.225590989	-0.552102448	-0.249731342	1.443041112	-0.651861837	-0.319996333	0.940949346	-1.451821597	-0.745862628	1.562516719	-1.739930955	1.943919252	-1.024139574	-0.187049434	1.649057356	-0.457125466	1.876543243	-0.371258775	-1.153749622	-1.258675098	-1.205427185	-1.304466172	-0.782286709	1.75774523	1.603030466	1.535034122	-0.521733524	-1.545244924	-1.017431063	-0.9634271	-0.565593255	-1.913625512	2.733456781	-1.812387265	-0.12071205	-0.286627509	2.123202417	1.312339747	2.155301117	-0.786064939	-0.746118555	-0.150041898	-1.522868364	2.133445051	-0.172449225	0.712500507	-0.971501256	-0.965764666	-1.255034955
MARE2_HUMAN	Q15555	Microtubule-associated protein RP/EB family member 2 OS=Homo sapiens OX=9606 GN=MAPRE2 PE=1 SV=1	5.006	0.6222	0.030459	0	10	1.143887784	-1.011987294	-1.21947387	1.619809117	-0.570492445	1.158418902	-1.283533476	1.246909414	-0.329417998	1.788002195	1.170917634	1.761730079	-0.532329736	-0.249161429	1.205886032	-0.557450675	-0.482405582	0.85104707	-0.629326174	-0.519507506	1.638272539	-1.011134004	2.10952754	-0.500747751	0.114840337	0.913022244	-0.017429392	1.431059346	-0.08468734	-0.785307261	-0.163114314	-0.526739562	-0.296205032	-0.17843147	2.164383763	0.594254416	0.246243517	-1.059635005	-1.978862077	2.98393238	-1.169844193	0.119094607	-1.709840028	2.98498651	-1.748607543	0.385443173	0.068595653	2.236307611	1.56858524	2.191507421	-0.430337629	-0.545898615	-0.094261384	-1.225867203	2.206994798	-0.108716451	0.77293198	-0.673176317	-0.595012485	-0.934087853
MASP1_HUMAN	P48740	Mannan-binding lectin serine protease 1 OS=Homo sapiens OX=9606 GN=MASP1 PE=1 SV=3	5.459	0.6637	0.008925	2.145922747	20	0.641761371	1.11211219	0.695760341	0.508797323	0.986452533	1.03172485	0.514615173	1.035649808	0.992348832	0.560284669	0.994170417	0.721666499	0.993358411	0.98660629	1.296438316	0.948632922	0.323608254	0.842443477	0.867033193	0.624209799	1.015947517	1.013837249	0.974019028	0.350686002	0.44042135	1.074573042	0.361842956	0.338220401	0.32813044	0.589797478	0.688777118	1.059374672	1.043902781	0.687306321	0.749127918	0.978155805	0.835696978	0.206427294	0.881311431	0.799293985	0.694759991	0.540680288	0.848884344	0.908822378	0.800690604	1.212773909	0.938760158	0.829335722	0.951535386	0.778743231	0.694198538	0.994473556	1.033296578	0.611883192	0.66322135	1.009830196	0.763090539	0.944154301	1.010887428	0.728972174
MASP2_HUMAN	O00187	Mannan-binding lectin serine protease 2 OS=Homo sapiens OX=9606 GN=MASP2 PE=1 SV=4	4.717	0.6366	0.030418	4.227405248	10	1.047855627	1.007683504	0.791753912	0.674269304	1.089531479	0.319987582	0.808767899	1.295126044	0.426987731	0.455712564	0.844397884	0.544293345	1.132311322	1.110820567	1.370906019	1.094180107	1.188233162	0.675312201	0.465409025	1.031648383	0.734650259	1.043455231	0.892016432	0.662101305	0.609809914	0.267320223	1.238625562	0.525350819	1.290576162	0.220171212	0.956792572	0.331917358	1.230894023	0.622296532	0.885508991	0.831015242	1.035197848	0.914939083	0.778009518	0.826262365	0.803530775	0.535832492	0.7898363	0.355355195	0.066959258	0.900579257	0.870306353	0.759502524	1.098979012	0.680933322	1.055826962	1.217997676	0.988000759	0.955511359	0.419970474	0.843604613	0.656489915	0.757342157	0.147978177	0.888998171
MAVS_HUMAN	Q7Z434	Mitochondrial antiviral-signaling protein OS=Homo sapiens OX=9606 GN=MAVS PE=1 SV=2	4.225	0.5483	0.010879	0	6	1.099296794	0.809796393	-0.050582235	1.040724011	0.49163062	0.627133721	1.104313462	1.604605923	-0.82893888	1.4460541	0.95723064	1.358275743	0.856078228	0.607106851	1.504746859	0.458847034	1.165496895	1.15385976	-1.319632294	-0.713053392	1.259301264	-1.550996546	1.622445241	-0.825768014	0.076367648	0.720456613	-2.724998719	-2.859766844	-2.737265161	-2.849722079	-2.836192188	-2.669219265	-2.584007344	-2.708063617	1.684947527	1.309977485	2.014263916	-1.3368165	-2.19185303	-1.752745278	-1.298266574	-0.669121069	-2.576770433	1.807349317	-0.358165581	0.389848353	0.440850566	1.664701469	0.848282848	1.563085816	-0.084524497	0.562876597	1.116350885	1.096058813	1.202295565	0.035859405	1.493892221	0.129120571	0.954612946	0.269803475
MBL2_HUMAN	P11226	Mannose-binding protein C OS=Homo sapiens OX=9606 GN=MBL2 PE=1 SV=2	4.63	0.6098	0.001833	3.225806452	11	2.012585276	1.441491237	-0.449612351	0.793818057	1.150203386	0.98975407	1.676840268	2.267955925	-0.359750949	-0.314537989	0.158203022	-0.337512844	2.049037508	0.136248351	2.444859635	0.277355856	1.04821469	1.553311707	0.394312357	0.022593908	0.944994745	1.328634618	1.141286164	1.061119817	1.092747811	0.844867135	-0.248731837	0.915381322	0.001706155	-0.958874198	0.859425772	0.216149707	2.051161836	0.555948401	1.229030192	0.949495956	1.73647325	0.557683139	0.311649164	0.983273652	-0.193182144	0.089900414	0.454765486	0.47462698	-0.90502838	0.635464032	0.357479188	1.098893423	0.06821347	1.164158741	0.735865706	1.061542115	1.443024651	-0.578704892	0.177270421	1.685856993	1.378711405	0.687776422	-0.327586755	1.646138373
MCU_HUMAN	Q8NE86	Calcium uniporter protein, mitochondrial OS=Homo sapiens OX=9606 GN=MCU PE=1 SV=1	3.539	0.5208	0.207587	0	4	1.724461224	-0.838904774	-0.957107741	2.212054016	-0.347587529	1.373226097	-1.182304817	1.674713173	-0.770158088	2.191249457	1.216353173	2.094221931	-1.391389856	-0.467934189	1.758016501	-1.154647769	-0.60838539	1.514858425	-1.292874976	-0.840423053	1.247345282	-0.740854689	1.837360735	-0.336809551	0.222969433	1.074075085	-2.624289979	-2.882326661	-2.705946198	-2.610333014	-2.810131673	-2.624410127	-2.622316969	-2.833003413	1.365068459	1.069198207	1.56153759	0.269573858	0.626333425	0.079362265	0.468874909	0.214209615	-0.07678173	2.229747815	-0.345553331	0.151406177	0.242617912	1.75866463	1.348257476	1.549748732	-0.298150404	-0.472489429	-2.612793775	-2.853344007	-2.796163516	-2.705124709	-2.792304151	-2.689952201	-2.864757756	-2.79393947
MDHC_HUMAN	P40925	Malate dehydrogenase, cytoplasmic OS=Homo sapiens OX=9606 GN=MDH1 PE=1 SV=4	4.565	0.5969	5.77E-04	4.790419162	11	1.019322447	-0.303710329	-0.246878844	1.770210047	0.267497376	2.042565513	1.051047795	1.307093029	-0.251381071	2.183593757	0.81197028	2.113857343	0.518626258	0.65895159	1.376389386	0.523115779	0.57171765	0.940955542	-0.272335548	-0.135342974	0.863364232	-0.251753422	1.123233692	0.723004189	0.763805592	1.7203975	-0.355906749	1.799644306	-0.29492374	-0.370719173	0.039530765	-0.427405929	-0.087946238	0.077896397	1.163860718	0.945407599	0.971264163	0.144590266	-0.36142323	0.147813696	-0.173025114	0.845132272	-0.452905428	2.558615223	0.129484396	0.502742668	1.187516449	2.026008185	1.031218077	2.06201757	0.328099247	0.52313287	-0.094148851	-0.573829903	2.111555163	0.122429293	1.02080835	0.049634008	-0.142741022	0.786347623
MDHM_HUMAN	P40926	Malate dehydrogenase, mitochondrial OS=Homo sapiens OX=9606 GN=MDH2 PE=1 SV=3	4.602	0.6251	0.009427	6.50887574	16	1.637894639	-0.855478341	-0.677220663	2.349603278	-0.309223448	1.572950193	-0.698069168	1.805725378	-0.936177476	2.211514922	1.131765148	2.24298702	-0.369902958	-0.227348524	1.746928905	-0.376004521	0.002265781	1.577345573	-0.849224827	-0.634376579	1.177810831	-0.974222136	1.926260766	-0.065155608	0.491662273	1.427059536	-0.524155329	1.879240845	-0.562494877	-1.201849363	-1.057065391	-1.012999604	-1.055813276	-0.720997119	1.608087115	0.939947935	1.278811088	-0.248649947	-0.155457683	0.034998931	-0.218595227	0.342890314	-0.133779061	2.24748747	-1.28196375	0.246155039	0.336079191	1.957096931	1.311702723	1.914935274	-0.034452836	-0.116737679	-0.173598101	-1.488814667	2.115749116	-0.392428761	1.369748225	-1.186553713	-0.711165409	-0.534309093
MEGF8_HUMAN	Q7Z7M0	Multiple epidermal growth factor-like domains protein 8 OS=Homo sapiens OX=9606 GN=MEGF8 PE=1 SV=2	4.386	0.6465	5.18E-04	0.632688928	17	0.380618428	0.958674012	0.871200117	0.923007474	0.632476313	1.034918655	0.726977376	0.322558072	0.77089152	1.132376696	1.164391665	1.147183785	0.9182392	0.970189123	0.234712669	1.031696686	0.916193923	0.517417074	1.166085597	0.39890342	0.472040375	0.741123864	0.640944891	0.769157696	0.849642439	1.00133841	0.71256542	0.836614241	0.716475308	0.769698531	1.053268466	1.32142505	0.703307574	0.706930552	0.512526671	0.392352698	-0.053779261	0.41126205	0.935638377	0.608099487	0.536275281	0.98014677	0.646554712	1.035507004	1.117813752	1.246382122	1.23391215	1.068706729	1.143775412	0.985077058	0.765384685	1.177142631	0.950497478	0.868880892	0.721174119	0.908125335	0.303290403	0.770308206	0.534887048	0.454670808
MENT_HUMAN	Q9BUN1	Protein MENT OS=Homo sapiens OX=9606 GN=MENT PE=2 SV=1	4.321	0.6149	0.157672	4.398826979	2	-0.944582059	-0.999115379	-0.895358473	-0.877802198	-0.941818706	-0.993419872	-0.872883545	-0.990150471	-0.989052619	-0.003286443	0.783446981	0.139271816	0.949278325	0.29599043	1.32491669	0.14951738	1.630290114	0.586263757	1.042333579	1.525291513	0.78228588	0.445129767	0.271409661	0.470610373	0.507674316	-0.391760441	1.298265091	0.794790455	1.250086839	0.559965246	1.013593661	0.519122969	1.034737542	0.792887023	0.524006994	0.561977201	0.659284432	0.718457293	0.680794653	0.262605469	0.497069697	0.504132149	0.518965463	-0.236167003	0.988282301	1.504227079	1.033631264	-0.297393312	0.666722219	-0.290643426	0.425993637	1.069133801	0.350969659	0.218356469	-0.231267138	0.382686009	0.072587454	0.898749029	-0.018650756	-0.811219291
MERTK_HUMAN	Q12866	Tyrosine-protein kinase Mer OS=Homo sapiens OX=9606 GN=MERTK PE=1 SV=2	2.601	0.5372	0.096317	0	6	-0.172308329	-0.08066714	-0.131584722	-0.162179	-0.150998344	-0.118598749	-0.162801902	-0.093653656	-0.170366058	1.044030788	0.979820515	0.961980337	1.050118675	1.012301292	0.590650427	1.150875717	1.397812073	1.065737697	1.065340717	0.826395597	1.097652093	0.617583859	0.795108864	1.289489601	1.179884381	0.205548263	0.836064066	0.536570277	0.928879449	0.72965045	1.044679962	0.600715121	1.116506912	1.470324089	0.733912228	0.942481152	0.220211005	1.241396193	1.159643078	0.277649198	0.627760148	0.773237992	0.660142711	0.660265584	1.136243609	1.232114603	1.427344221	0.864802771	0.483827756	0.98056926	0.986867234	1.706591666	0.670839637	0.588227237	0.872136622	0.895756714	0.719966772	0.51926462	0.674649868	-0.185185841
MET_HUMAN	P08581	Hepatocyte growth factor receptor OS=Homo sapiens OX=9606 GN=MET PE=1 SV=4	4.074	0.595	0.029034	0	10	0.131963437	0.573553567	0.686721621	0.414518213	1.089348317	0.761290722	0.558267378	1.090674573	0.390852301	0.891500642	0.5595644	0.924503236	0.899622907	1.199385634	1.005925859	1.280037266	0.813316605	0.439529969	0.720172236	0.587846782	0.658601385	0.74631903	0.676235435	0.609479713	0.680634212	0.802677547	0.82881506	1.377838574	0.743694883	0.515028351	0.698059442	0.688043177	0.968792968	0.728109362	0.357567443	0.708101837	0.472403495	1.1753101	0.628135463	0.942814475	0.361401748	0.812081958	0.602554282	0.761569708	0.274621724	0.775240743	1.141129261	1.483467426	0.513759256	1.503703624	0.756939351	1.10146693	0.503309823	0.705709377	0.283691512	0.546639742	0.660827101	1.081257999	0.70467247	0.900420137
MET18_HUMAN	O95568	Histidine protein methyltransferase 1 homolog OS=Homo sapiens OX=9606 GN=METTL18 PE=1 SV=1	2.514	0.3061	0.002626	1.88172043	1	0.711810814	0.983211393	1.025849606	0.890655692	0.854758102	0.842500947	0.857922689	0.682227436	1.026437716	0.6783712	0.988302891	0.657109843	1.087908218	0.989878284	0.589195275	1.080992425	1.226281365	0.656109697	1.010603093	1.068395555	0.71329268	0.772211357	0.894560014	0.732038364	0.797637145	0.817746846	1.069219178	0.81248618	0.985250728	1.363918488	0.684191563	1.123765782	0.941750404	0.961303967	0.687269667	0.617869857	0.402735689	0.879700629	0.607668563	0.71811773	1.028093935	0.482795971	0.806766549	0.280378671	1.676069258	0.946469087	0.864756387	0.730726788	1.193754983	0.689691788	1.192252252	0.740470019	0.836243885	1.077062852	-0.017925917	0.751692204	0.551602856	0.909823816	0.977092928	0.599013778
MGP_HUMAN	P08493	Matrix Gla protein OS=Homo sapiens OX=9606 GN=MGP PE=1 SV=2	3.318	0.5054	0.19455	0	1	0.406560618	0.955036558	0.751984508	0.12641221	0.184929781	0.476797866	0.40372354	0.790906709	0.742622774	-1.177366888	-1.113548582	-1.196730566	-1.148695782	-1.145826715	-1.171221117	-1.094128809	-1.154915877	-1.07023488	0.352753956	1.174164592	-0.037151408	0.468509698	-0.524857328	0.503921586	0.127981645	-0.356868227	0.584605968	-0.260755972	1.07040708	-0.107544051	0.735997632	-0.17337868	1.719983705	1.101270824	0.387980223	0.57743727	0.958624474	0.437990888	0.573085851	-0.267848796	0.488329481	0.532157494	0.12357019	-1.168507514	0.142876134	0.616561597	0.506709648	0.032589484	0.015604171	0.085828226	0.17893916	0.785731357	0.115363766	0.444604686	-0.804832446	0.869752538	0.173641502	0.848621919	-0.210189765	-0.219063993
MIC19_HUMAN	Q9NX63	MICOS complex subunit MIC19 OS=Homo sapiens OX=9606 GN=CHCHD3 PE=1 SV=1	3.552	0.4817	0.095671	0	8	1.421139564	-0.24690338	-0.314612901	1.910769146	-0.411118391	1.295861452	-0.715441049	1.588996568	-0.375276227	1.552988405	1.140358472	1.389837295	0.614353493	0.696942203	1.302236949	0.948077979	1.009047118	1.218488787	-0.984285503	-0.115455565	1.201450817	-1.165219255	1.861293329	-0.069572921	-0.049446495	0.977045425	-1.782077077	-1.797069418	-1.904380182	-1.855682069	-1.974276961	-1.770781991	-1.840123264	-1.985299929	0.981456177	0.83923453	0.750996135	-0.081252368	0.251788089	0.340024375	0.381650165	0.264101943	-0.051315244	2.226098849	-0.073630493	0.373506853	0.419726306	1.840571575	1.255447818	1.882156121	0.127621834	0.244592619	0.022152239	-0.571104199	1.702558671	-0.262177113	1.138451183	-0.340537382	-0.633900847	-0.538215449
MIC60_HUMAN	Q16891	MICOS complex subunit MIC60 OS=Homo sapiens OX=9606 GN=IMMT PE=1 SV=1	5.035	0.6071	0.095536	1.319261214	13	1.139766888	0.102540902	0.039520522	1.752441357	0.104118488	1.141757227	-0.058090313	1.307936652	-0.084733554	1.245826707	0.849864938	1.429504151	0.103152405	-0.537681418	1.51965665	-0.156931272	-0.136617832	1.214278571	-0.490834546	-0.333458774	0.932012695	8.59E-04	1.412407893	0.155657198	0.448079165	1.04048294	-1.499091716	-1.557470595	-1.527618972	-1.630991872	-1.55416698	-1.512651941	-1.595364438	-1.419353837	-1.604259767	-1.496404411	-1.431553942	-1.623840901	-1.502209025	-1.460857774	-1.446464927	-1.451068355	-1.610961969	2.047678342	-0.363221544	0.312249461	0.415958724	1.803574508	1.166693853	1.853828213	-0.005587258	-0.002650314	0.060548315	0.171558562	1.721566663	0.275996516	0.831675085	-0.035721088	0.091883147	0.181177522
MICA1_HUMAN	Q8TDZ2	[F-actin]-monooxygenase MICAL1 OS=Homo sapiens OX=9606 GN=MICAL1 PE=1 SV=2	2.545	0.4753	0.073798	0	4	1.322717178	-0.283799246	-0.697704162	1.780976794	-0.47607612	1.049185584	-1.193818026	1.801020266	-0.535851053	1.470031487	0.739717851	1.489937854	0.089230356	0.121913136	1.512266799	-0.13601601	0.024212078	1.092676786	-2.464999162	-2.308218656	-2.293223964	-2.387970091	-2.32935711	-2.490839909	-2.405614164	-2.403803664	-2.597145677	-2.497827278	-2.599222821	-2.324017183	-2.603311746	-2.583238335	-2.530916366	-2.419312346	-2.443820238	-2.36172586	-2.550421439	-2.372579794	-2.439280132	-2.589207088	-2.437633296	-2.384088467	-2.460195412	2.767610954	-1.336017626	0.300141082	-0.119862939	2.101800877	1.340504229	2.209963103	-0.359537824	-0.599033537	-0.331905996	0.031966076	1.679050618	-0.233340832	1.372300944	-0.437605212	0.495943118	0.46185899
MIME_HUMAN	P20774	Mimecan OS=Homo sapiens OX=9606 GN=OGN PE=1 SV=1	3.341	0.522	0.064916	0	5	0.675605193	1.0129728	1.533167454	0.568161734	0.918988072	1.000595047	1.213239446	0.794095625	0.541380846	0.883331351	0.500935926	1.001324908	1.28147267	1.783830034	1.056029165	1.912870615	1.484936853	1.258995848	0.938659797	0.602568201	0.540650505	0.815863079	0.523398525	0.866103372	0.971446161	0.687675532	1.144961498	0.517600004	1.046116481	0.216247866	0.979581791	0.850419532	1.219738248	0.882805385	0.487103125	0.114731313	0.176051351	1.385516401	0.632985606	0.774057773	0.112596163	0.565514565	0.487071715	0.432542545	0.273904479	0.963907811	0.892027032	0.874633	0.832650946	0.836551647	0.87381544	1.161092287	1.053076203	1.539538011	0.420983057	1.245439782	0.573436247	0.486362067	0.431511956	1.32297216
MINP1_HUMAN	Q9UNW1	Multiple inositol polyphosphate phosphatase 1 OS=Homo sapiens OX=9606 GN=MINPP1 PE=1 SV=1	5.115	0.6464	0.04252	1.848049281	11	0.383665054	0.447615266	0.727732211	1.05463734	0.644028009	1.003369539	0.912865775	0.795635255	0.974661838	0.847400299	0.89786587	0.933546465	1.022375489	1.118523262	0.844471576	1.154073145	0.878543195	0.970412932	0.880192743	0.766603977	0.767302248	0.471178902	0.30747876	1.236874856	1.316825076	0.947946278	0.400279034	1.044701302	0.562259602	0.900955148	1.165081115	1.043049911	1.072647484	0.977687529	0.253936977	0.609032355	0.220060836	0.612089126	0.732432753	0.465378109	0.661623671	0.707442037	0.833725343	0.969314916	1.312124933	1.458069362	1.471332198	1.583271508	1.165656391	1.426979203	1.331155422	1.377407275	0.677117764	0.738729698	0.559347538	0.612233075	0.761863977	0.922706381	0.951290807	0.938321326
MK01_HUMAN	P28482	Mitogen-activated protein kinase 1 OS=Homo sapiens OX=9606 GN=MAPK1 PE=1 SV=3	2.042	0.2563	0.098926	0	2	0.769745502	0.641321532	0.344177	1.495255733	-0.180765636	0.840406369	0.442213205	0.948803385	0.11586119	1.179731103	0.691722496	1.148729288	1.16771474	1.07975012	0.757536345	1.09369506	1.513876767	1.179460253	-0.514020582	-0.441711261	-0.554270242	-0.462333776	-0.551915999	-0.50801246	-0.503200563	-0.444754261	0.987161654	1.408385836	1.262163475	0.611944577	1.328555704	0.491711318	1.531710611	0.760217581	-0.585172397	-0.568922163	-0.541412897	-0.524082348	-0.498750571	-0.495800891	-0.5386138	-0.49921537	-0.492653505	2.103072523	0.43413701	0.889244188	1.200756453	1.969700122	0.861246984	2.147397242	0.51312784	0.508302684	-0.579430291	-0.471387216	-0.485173275	-0.534034079	-0.552944041	-0.536314564	-0.509460671	-0.578069312
ML12A_HUMAN	P19105	Myosin regulatory light chain 12A OS=Homo sapiens OX=9606 GN=MYL12A PE=1 SV=2	5.535	0.7263	0.002894	16.37426901	11	1.819073131	-1.661836047	-1.515467977	2.29041751	-1.195142517	1.469757392	-2.537065677	1.915622104	-1.52701801	2.367761913	1.269909389	2.364313522	-1.222885981	-0.913081913	2.034495451	-1.508084336	-0.653966277	1.833064717	-1.772953593	-0.631734308	1.355467899	-2.013591763	1.958498854	-0.577156475	-0.041355717	1.216153694	-0.643229569	1.892848181	-0.453160451	-1.978151344	-2.538765257	-1.82436569	-2.517699962	-1.489616967	1.716767897	1.159999409	1.464196681	-1.282424883	-2.054740364	-1.545557477	-0.989479185	-0.478687614	-2.006774376	2.601681958	-2.826690027	-0.678933139	-0.114044815	2.13863794	1.368216785	2.191337873	-1.190056137	-1.527995152	-0.386440127	-3.184268027	1.749768542	-0.530069872	0.949307982	-1.919587338	-1.393380814	-1.796982443
ML12B_HUMAN	O14950	Myosin regulatory light chain 12B OS=Homo sapiens OX=9606 GN=MYL12B PE=1 SV=2	5.535	0.7263	0.002894	16.27906977	11	1.819073131	-1.661836047	-1.515467977	2.29041751	-1.195142517	1.469757392	-2.537065677	1.915622104	-1.52701801	2.367761913	1.269909389	2.364313522	-1.222885981	-0.913081913	2.034495451	-1.508084336	-0.653966277	1.833064717	-1.772953593	-0.631734308	1.355467899	-2.013591763	1.958498854	-0.577156475	-0.041355717	1.216153694	-0.643229569	1.892848181	-0.453160451	-1.978151344	-2.538765257	-1.82436569	-2.517699962	-1.489616967	1.716767897	1.159999409	1.464196681	-1.282424883	-2.054740364	-1.545557477	-0.989479185	-0.478687614	-2.006774376	2.601681958	-2.826690027	-0.678933139	-0.114044815	2.13863794	1.368216785	2.191337873	-1.190056137	-1.527995152	-0.386440127	-3.184268027	1.749768542	-0.530069872	0.949307982	-1.919587338	-1.393380814	-1.796982443
MLEC_HUMAN	Q14165	Malectin OS=Homo sapiens OX=9606 GN=MLEC PE=1 SV=1	4.567	0.6065	0.014107	9.589041096	10	1.586537131	-0.99881774	-1.138546751	2.569472145	-0.640277344	1.718701985	-1.137463675	1.882273328	-1.165465122	2.046138866	1.219297958	1.99209267	-0.518163562	-0.156568239	1.571459504	-0.298786305	0.012706391	1.267201788	-1.001164731	-0.383099434	1.097663764	-0.615512618	1.983911405	-0.099034229	0.284015577	1.170202226	-0.32907611	1.652736237	-0.176176516	-1.01968497	-1.197220157	-1.061395534	-1.15213119	-0.6516888	1.92476649	0.988813344	1.093118729	-0.610223083	-1.240089574	-0.939771908	-0.782753784	-0.490065695	-1.244898296	2.44877018	-1.28456844	-0.115144321	0.172542811	1.989793271	1.505969685	2.061997258	-0.408541162	-0.295605582	-0.066916684	-2.407160335	2.512719528	-0.222501667	1.182548564	-1.712899201	-1.37163735	-1.580924493
MMP2_HUMAN	P08253	72 kDa type IV collagenase OS=Homo sapiens OX=9606 GN=MMP2 PE=1 SV=2	4.417	0.6967	4.65E-04	0	14	0.250015223	1.098552685	1.106362547	0.911122732	0.995448676	0.898550904	1.172367487	0.59420557	0.752250347	1.000949028	0.779733744	0.958810849	0.984856785	1.24714725	0.481064337	1.399855604	1.108471579	0.941555555	0.729204759	0.791094822	0.548368432	0.921924686	0.645313134	1.337164111	1.33988465	0.876485749	0.487960916	0.728085625	0.623717253	0.649229265	1.309370234	0.88458744	1.042951176	1.111427907	0.674146824	0.770801513	0.401280573	0.533365205	0.730506176	0.552375621	0.566694299	0.526142077	0.387388152	0.547893626	0.864997876	0.946937529	0.970383439	0.74373779	0.780799016	0.886564934	1.322447613	1.262329926	0.706962176	0.859302946	0.321227139	0.690419803	0.850268633	0.811626336	0.667607151	1.020660028
MMP8_HUMAN	P22894	Neutrophil collagenase OS=Homo sapiens OX=9606 GN=MMP8 PE=1 SV=1	3.44	0.5616	0.05466	0	4	-0.675838003	-0.446811682	-0.294261177	2.366620852	0.456886845	2.204659014	0.379710402	0.633497552	0.173441494	-1.812562004	-1.803138583	-1.727179592	-1.741852885	-1.865247555	-1.787329917	-1.971028755	-1.76751335	-1.984755647	-0.314865524	0.146839668	0.909590805	-0.391429449	1.216044087	0.843194059	0.478245992	1.846485819	0.505863514	1.524672222	1.080269042	0.896356891	0.739141638	1.499538337	1.159482638	0.945969351	-1.821697078	-1.933459167	-1.997790244	-1.980051514	-1.864559608	-1.906289658	-1.78230357	-1.789322569	-1.969420871	3.338335955	0.541632365	0.749323116	0.381158993	2.585317188	0.02280782	2.586073091	0.512896672	-0.060177129	0.368221643	-0.376793628	2.310552382	0.413058253	0.685939058	0.335824353	0.166760794	0.312389719
MMP9_HUMAN	P14780	Matrix metalloproteinase-9 OS=Homo sapiens OX=9606 GN=MMP9 PE=1 SV=3	4.796	0.594	1.99E-04	0	15	0.001466099	0.140919796	0.354498205	1.251998076	1.194425176	1.653753473	1.220014691	1.231294857	1.039137986	0.202268584	0.28014537	0.304858321	0.403660537	0.365496195	1.417885949	0.433791659	0.265484774	0.285700012	-0.039079345	-0.607309311	0.546205711	-0.571719034	0.785008893	0.931450096	1.087919594	1.582117386	0.12994417	1.053553986	0.187889426	0.937715332	1.567696692	0.043186181	0.452187114	0.367637777	0.32897589	0.667564393	-0.142854778	-0.308379173	0.641583503	1.167201311	-0.285351889	0.538589844	0.246558085	2.491428525	1.271705261	1.186641767	0.781183988	2.258658475	-0.022339535	2.30806698	0.447635294	2.205191768	-0.191333357	-0.050261009	2.173181362	-0.08995865	0.4847377	0.445184971	0.756701906	1.287973951
MMRN1_HUMAN	Q13201	Multimerin-1 OS=Homo sapiens OX=9606 GN=MMRN1 PE=1 SV=3	5.689	0.6532	0.001713	1.791530945	37	2.08127277	-1.12444597	-0.719069441	1.938428701	-0.86409529	1.403207795	-1.715297038	2.137604029	-1.000421856	2.537297982	1.237297435	2.546039837	-0.694820636	-0.448783537	2.086488053	-0.793169421	-0.304985167	1.669806793	-1.136211816	-0.761454707	1.494334414	-1.213886381	1.860670483	-0.66325238	-0.099236852	1.150290577	-0.974725613	1.339859734	-0.831798315	-0.388316866	-1.916328206	-1.354688021	-2.181785578	-1.279239802	1.798997759	1.521010464	1.807763809	-0.687769969	-0.808590613	-0.779087516	-0.644156428	-0.297777547	-1.402860683	2.669579624	0.169323515	0.177249787	0.005501907	2.199177484	1.37984133	2.294860778	-0.659518334	-0.693336033	0.056466046	-1.744286567	2.254963532	-0.640543785	1.31979718	-1.13789918	-0.948555562	-1.399673084
MMRN2_HUMAN	Q9H8L6	Multimerin-2 OS=Homo sapiens OX=9606 GN=MMRN2 PE=1 SV=2	5.17	0.6752	0.180811	0	3	0.428837456	0.915313364	0.974663402	0.918218499	0.834156305	0.888995795	0.946586583	0.731919863	1.40524259	0.784054435	0.332273532	0.87182191	0.975923073	0.799111308	0.638460641	0.777406288	0.889814144	0.616103456	0.858649387	0.86331652	0.937260104	0.784269361	0.599071349	1.258909293	0.991620526	0.845588978	1.616068767	1.043661152	1.442344607	1.782436034	1.630092639	1.558520821	1.292058615	1.194659782	0.305333357	0.680482712	0.204024136	1.077020706	1.153959843	0.330037335	0.441561559	0.90925791	0.366453129	0.732021497	0.495613825	1.594098414	1.463278779	1.231258981	0.637612257	1.160833279	1.255141053	1.431843849	0.694387314	0.857280839	0.41957712	0.667988069	0.810747354	0.608225546	1.096230966	0.68782217
MOB1A_HUMAN	Q9H8S9	MOB kinase activator 1A OS=Homo sapiens OX=9606 GN=MOB1A PE=1 SV=4	2.873	0.472	0.008478	0	3	0.956548653	-3.301575337	-1.470941784	1.453798042	-1.441068971	1.540246684	-3.260688988	1.513489093	-3.506391989	-4.819948898	-4.481802806	-4.598741493	-4.752113108	-4.793687537	-4.49670579	-4.52705485	-4.862441388	-4.637335983	0.939085939	0.65177257	0.96876979	0.549397879	0.625163992	0.655900887	0.630168575	0.803582155	-4.485428305	-4.39128783	-4.797805573	-4.832637155	-4.796114844	-4.577193633	-4.784302758	-4.808296735	1.762546651	1.247967165	1.40578329	-0.677927221	-0.654453483	-0.892460095	-0.774849716	-0.292116479	-0.795282124	3.160171752	-2.120090905	0.057484239	-0.890986214	2.420418984	1.612949938	2.414069256	-1.597351828	-0.91774429	-4.766963169	-4.386509558	-4.809491485	-4.702229531	-4.423535739	-4.820822954	-4.72998372	-4.680980674
MOB1B_HUMAN	Q7L9L4	MOB kinase activator 1B OS=Homo sapiens OX=9606 GN=MOB1B PE=1 SV=3	2.873	0.472	0.008478	0	3	0.956548653	-3.680744731	-1.470941784	1.453798042	-1.441068971	1.540246684	-3.266437748	1.513489093	-3.435780148	-4.621088896	-4.801065795	-4.595348813	-4.70757103	-4.873975213	-4.608896459	-4.917405262	-4.751818103	-4.671343576	0.939085939	0.65177257	0.96876979	0.549397879	0.625163992	0.655900887	0.630168575	0.803582155	-4.817847854	-4.54211228	-4.757919324	-4.824534542	-4.81403875	-4.531372703	-4.515436773	-4.685486073	1.762546651	1.247967165	1.40578329	-0.677927221	-0.654453483	-0.892460095	-0.774849716	-0.292116479	-0.795282124	3.160171752	-2.120090905	0.057484239	-0.890986214	2.420418984	1.612949938	2.414069256	-1.597351828	-0.91774429	-4.685614482	-4.798202857	-4.86660599	-4.813881136	-4.714391109	-4.808301148	-4.90251398	-4.869485092
MOES_HUMAN	P26038	Moesin OS=Homo sapiens OX=9606 GN=MSN PE=1 SV=3	6.261	0.6957	0.008572	15.25129983	45	1.245581153	-0.758149183	-0.566378273	2.295256868	0.022344892	1.678557781	-0.091127007	1.425530628	-0.485256282	2.368732519	1.050410622	2.381508416	-0.192259076	-0.003224159	1.355594057	-0.293609916	-0.034794527	0.989253998	-0.991170004	-0.650734867	1.257057466	-0.841494959	1.861496042	-0.003779651	0.312492984	1.54118452	-0.434199618	2.263032581	-0.410945947	-0.771427691	-0.777662164	-0.762920074	-0.76686642	-0.261118906	1.63241716	1.230355182	1.013108507	-0.268956634	-0.788077054	-0.294829086	-0.562171469	0.10809328	-0.696863864	2.44874175	-1.002943399	0.120363664	0.415261282	2.151122771	1.09398926	2.217071311	-0.009143633	-0.182747964	-0.181311136	-1.005306822	2.173452425	-0.248185369	1.140875178	-0.443273693	-0.324652767	-0.298345444
MOT2_HUMAN	O60669	Monocarboxylate transporter 2 OS=Homo sapiens OX=9606 GN=SLC16A7 PE=1 SV=2	2.776	0.4766	0.252293	0	3	1.834723224	-2.284956337	-1.673991182	2.19793504	-1.074855536	1.523817985	-2.268821797	1.96409963	-1.454015763	1.888046526	1.209307565	1.951993877	0.890937241	0.867737063	1.708045588	0.746371465	0.586501671	1.725690842	0.483024986	0.249492289	1.984884919	0.245178898	0.727490928	0.709200275	0.086220892	0.660377578	-3.178054874	-3.074486352	-3.098626514	-3.122570442	-3.203977341	-3.245741545	-2.963435325	-3.079358804	-3.235319874	-3.071053373	-3.140228422	-2.940388089	-3.102885513	-3.019897629	-3.251291011	-3.108194361	-3.116550208	1.833040507	-0.012528164	0.473902999	0.969323361	2.12128918	1.138172242	1.975279396	0.493160904	0.389636678	-0.158525848	-1.289851165	1.827610114	-0.726612496	1.323945094	-1.038222352	-0.868255105	-1.605712044
MP2K3_HUMAN	P46734	Dual specificity mitogen-activated protein kinase kinase 3 OS=Homo sapiens OX=9606 GN=MAP2K3 PE=1 SV=2	2.581	0.4227	0.085615	0	4	1.061127612	0.785119246	0.75537727	1.866710143	0.574539658	1.072909887	0.636037686	1.258895201	0.079843733	0.628224976	0.346599208	0.58064806	0.444765713	-0.003702121	0.620234759	0.162451658	0.093179537	0.269693583	0.024046404	0.620971802	1.585058974	0.631971537	1.279842868	0.81526605	0.649909659	1.046984391	-0.828039954	-0.700448152	-0.704986127	-0.765258456	-0.82212797	-0.807371604	-0.766403761	-0.750610826	-0.685115847	-0.740358652	-0.730138279	-0.701643912	-0.683335643	-0.789540234	-0.68705584	-0.77127139	-0.708584129	2.458368004	0.510196384	0.880647658	0.737427422	1.843883093	1.467993691	1.835405124	0.857007743	0.443436482	0.73157789	0.696410189	1.346766453	0.735707302	0.996858685	0.289335063	0.395280216	0.324363474
MP2K6_HUMAN	P52564	Dual specificity mitogen-activated protein kinase kinase 6 OS=Homo sapiens OX=9606 GN=MAP2K6 PE=1 SV=1	2.581	0.4227	0.085615	0	3	1.061127612	0.785119246	0.75537727	1.866710143	0.574539658	1.072909887	0.636037686	1.258895201	0.079843733	0.628224976	0.346599208	0.58064806	0.444765713	-0.003702121	0.620234759	0.162451658	0.093179537	0.269693583	0.024046404	0.620971802	1.585058974	0.631971537	1.279842868	0.81526605	0.649909659	1.046984391	-0.804467854	-0.723433275	-0.735021699	-0.865618141	-0.789400678	-0.789497735	-0.856608679	-0.817023162	-0.859496283	-0.795587047	-0.753195944	-0.806644539	-0.81066776	-0.796043113	-0.864900489	-0.758813627	-0.843895361	2.491754059	0.331306455	0.740851627	0.556208442	1.829442256	1.368099932	1.796216549	0.797769567	0.186192565	0.73157789	0.696410189	1.346766453	0.735707302	0.996858685	0.289335063	0.395280216	0.324363474
MPCP_HUMAN	Q00325	Phosphate carrier protein, mitochondrial OS=Homo sapiens OX=9606 GN=SLC25A3 PE=1 SV=2	3.14	0.463	0.084129	0	6	1.692176285	-1.811319622	-2.39023766	2.395103276	-0.895303551	1.316769722	-2.257439429	1.860297003	-2.198666623	2.340722203	1.451903826	2.319912888	-0.702025768	-1.733684981	1.87803951	-0.705447339	-1.715633128	1.516818577	-2.36430632	-1.173804784	1.083586217	-2.230400693	1.891730908	-0.828547896	-0.335965797	1.076475065	-0.882591681	1.796394117	-1.023526624	-2.130574133	-2.341258254	-2.015759585	-2.85813782	-1.765107123	1.886847517	1.117410659	1.566414966	-0.015529424	-0.691302948	-0.468400981	-0.422354382	0.201160266	-1.244266667	2.240915416	-0.707837537	0.108096932	0.189813089	2.044221806	1.23451158	1.992989586	-0.106703417	-0.540311657	-0.45635688	-1.514141737	1.924120791	-0.453681598	1.133134435	-1.082300881	-0.686827113	-1.260916006
MPRD_HUMAN	P20645	Cation-dependent mannose-6-phosphate receptor OS=Homo sapiens OX=9606 GN=M6PR PE=1 SV=1	3.583	0.4539	0.015125	0	4	1.834751283	0.096230214	-0.096783367	2.1213646	0.036545858	1.444602064	-0.299144939	1.841479118	-0.196777392	1.973084853	1.220045796	2.023004121	-0.763550694	-0.300771071	1.838246888	-0.558924828	-0.067233966	1.355091506	-2.153013495	-0.682576454	1.512438583	-1.92397751	2.078423101	-0.359105551	0.087794157	1.333217536	-0.64337633	1.986196112	-0.810587934	-1.637288383	-2.03007044	-1.834750992	-2.371250813	-1.282849922	-3.898349434	-3.564333015	-3.630901207	-3.887812957	-3.928899622	-3.668858286	-3.636572659	-3.729225923	-3.752065985	2.043945074	-1.40542943	-0.33005974	0.30145846	1.727198962	1.345652531	1.586357988	-0.414718878	-0.496411832	-3.715888159	-3.933535789	-3.73576608	-3.702999383	-3.601442155	-3.688493609	-3.914264193	-3.705513667
MPRI_HUMAN	P11717	Cation-independent mannose-6-phosphate receptor OS=Homo sapiens OX=9606 GN=IGF2R PE=1 SV=3	4.518	0.6328	0.03554	0.963468487	32	0.427133644	0.790096794	0.917738384	1.106236462	1.078458722	0.976838674	0.743547611	0.617532904	0.703457461	0.978559075	0.705616137	1.043425802	0.981522068	1.013582555	0.687727183	1.04665001	0.883868841	1.077062898	0.701727734	0.423746084	0.91381655	0.567994362	0.735244988	0.968819656	1.155608363	0.771966629	0.605860861	0.960225465	0.599657621	0.846793547	0.716791799	0.997470789	0.851873431	0.595004879	0.443975957	0.891909364	0.747332592	0.523268514	0.433442847	0.567364645	0.599952938	0.79190781	0.488991903	1.075459943	1.044877283	0.85519288	1.1780597	1.301394752	0.817496808	1.423268818	1.017853072	0.849719361	0.743679261	1.025432368	0.80323509	0.796056478	1.01941666	0.844515524	0.846574489	0.853617678
MRC1_HUMAN	P22897	Macrophage mannose receptor 1 OS=Homo sapiens OX=9606 GN=MRC1 PE=1 SV=1	4.746	0.634	0.014262	1.57967033	22	0.174187766	0.738316978	1.066463893	0.653141679	0.979305133	0.993354219	1.512482781	0.894203578	1.073031856	0.789709618	0.578766338	1.030561901	1.129173883	1.43937922	0.986380821	1.476786319	1.173726563	1.015604171	0.370400244	0.07199997	0.420297909	0.527053915	1.04523525	0.804901427	1.062823221	0.809402975	0.437496672	0.516193644	0.5399834	0.516196541	1.169345321	0.588333339	1.108121149	0.948787143	0.317248506	0.353346558	0.196617215	0.840755719	0.573335374	0.745951624	0.298668906	0.769385818	0.517497223	0.697681032	0.83377839	0.845630427	1.165680913	1.426865233	0.316896429	1.490008145	0.932704834	1.163322591	0.251253629	1.036071569	0.368683611	0.435548236	0.814606199	0.820237835	0.481050979	1.458604079
MRC2_HUMAN	Q9UBG0	C-type mannose receptor 2 OS=Homo sapiens OX=9606 GN=MRC2 PE=1 SV=2	5.203	0.4772	0.078693	0	4	-0.128928685	1.01806092	0.949575994	1.215716967	0.731306658	0.723759408	0.344163989	-0.442535051	0.08990349	1.94141135	0.837585106	1.851864605	0.482977038	0.371421788	0.9815061	0.323464905	0.720893856	1.117790709	-0.875766884	-0.809445016	-0.884650918	-0.801842223	-0.780898583	-0.770090184	-0.774977842	-0.722705689	0.485736075	1.324803724	0.503082678	0.015594523	0.501987549	0.220595371	0.38879326	0.372673908	0.150979531	1.122015349	-0.859141451	1.336738147	1.030621407	0.594583656	0.85944683	0.765960513	0.105025461	1.10569394	0.321477326	1.002253597	1.282505197	1.304108595	0.871349697	1.204642909	0.806405077	1.059194797	1.646785262	1.27811254	1.127451988	1.437662466	1.273533381	0.392219992	0.612672721	0.708784882
MRVI1_HUMAN	Q9Y6F6	Protein MRVI1 OS=Homo sapiens OX=9606 GN=MRVI1 PE=1 SV=4	2.862	0.4892	0.110375	0	7	1.157969639	-0.29434759	0.298548486	1.824173853	0.194744286	0.750495133	0.098970316	1.279667387	-0.382483392	2.201206983	1.162965186	2.150841019	-0.017783896	-0.059209346	1.822702867	-0.339674474	-0.322662294	1.214723635	-1.809321854	-0.805346074	1.179342055	-1.999041016	1.813061807	-0.349709737	-0.198859576	0.99139976	-3.290485545	-3.266215325	-3.02266834	-3.229836596	-3.083979264	-3.26672971	-3.267001869	-3.068133277	1.696612877	0.975620929	1.851975778	-1.155759489	-1.371075992	-1.276438167	-0.524670746	-0.336118959	-1.611524847	2.187285169	-1.518827409	-0.483121882	0.035797729	1.954342855	1.165593757	1.973451415	-0.556411403	-0.617308404	-2.995306894	-3.23714891	-3.266244309	-2.998845728	-3.081345615	-3.239498627	-3.178395827	-3.118363075
MST1L_HUMAN	Q2TV78	Putative macrophage stimulating 1-like protein OS=Homo sapiens OX=9606 GN=MST1L PE=2 SV=2	3.853	0.5642	0.060889	1.258741259	7	0.52255644	0.401477261	1.111038958	0.345062742	0.957928503	0.241461417	0.642933524	0.628316034	0.300842278	1.167096526	0.666645865	1.055439226	1.194822064	1.155550125	0.759889927	1.288854451	1.243484354	0.797874749	0.163937954	-0.078661377	0.926673729	0.553237429	0.87450461	0.180279916	0.432787354	0.378443134	1.195971471	0.302444818	1.009800387	0.284028698	0.992751917	0.332650449	1.094791333	-0.22632877	0.617804052	0.845002773	0.330674347	0.812726061	0.85273206	0.857407026	-0.356846026	0.883498745	0.464841981	0.634774262	0.47106445	1.416971045	1.323882616	1.233184159	0.826419072	1.116832441	0.326788497	1.201709762	1.42104044	1.995646419	1.027821153	1.785220653	1.601407335	1.328295957	0.962848075	1.162360944
MTAP_HUMAN	Q13126	S-methyl-5'-thioadenosine phosphorylase OS=Homo sapiens OX=9606 GN=MTAP PE=1 SV=2	3.187	0.5397	0.30074	0	3	1.455746358	0.577561269	0.719491724	1.841237669	0.627485683	1.890324068	1.026953381	1.368215329	0.623277173	1.406313932	0.737831674	1.537031761	0.458518122	0.428474332	1.250251574	0.011407435	0.242496462	1.139815209	-0.09626189	-0.342670414	1.164518349	-0.038119471	0.949325028	0.421094301	0.549425042	1.461214319	-0.755504916	-0.717761032	-0.793493568	-0.746390899	-0.698005815	-0.765565096	-0.711912915	-0.640332404	-0.780215784	-0.758517606	-0.680879509	-0.692274298	-0.644863436	-0.783200325	-0.669087169	-0.792754016	-0.735167669	1.572712679	0.470876419	0.739832589	1.099436722	1.267457988	0.977577053	1.26476181	0.994030635	0.51803275	-0.765749144	-0.649411505	-0.744308247	-0.743191929	-0.76437501	-0.75074001	-0.704590354	-0.680511229
MUC18_HUMAN	P43121	Cell surface glycoprotein MUC18 OS=Homo sapiens OX=9606 GN=MCAM PE=1 SV=2	6.025	0.6706	0.010583	2.941176471	14	0.064622687	0.509987489	1.197423998	1.171247534	0.750241186	0.869704217	0.332804392	0.331209164	0.549826828	1.476757903	0.926907015	1.431798768	1.148342561	1.602251141	0.369093704	1.61960672	1.16430448	1.164977631	0.915741499	0.236003624	0.728182591	0.324202882	0.43651972	1.331148804	1.354464156	0.732838334	0.706599398	1.329354174	0.673303995	0.753047719	1.339917849	1.016889695	1.215506809	0.741384476	0.367574981	0.689237269	0.00619559	0.771351405	1.062214637	0.541226964	0.271331728	1.326340382	0.909073091	0.545250705	0.799913273	1.223495106	1.500232504	0.794749358	0.972515477	0.885400802	0.771742389	1.310896737	0.888102492	1.08853291	0.318556716	0.842272862	0.800557708	0.827004621	0.538246263	0.353914713
MUCL1_HUMAN	Q96DR8	Mucin-like protein 1 OS=Homo sapiens OX=9606 GN=MUCL1 PE=1 SV=1	2.039	0.4249	0.062719	0	1	-4.951222784	-4.817128289	-4.643074709	-4.607857039	-4.654513087	-4.955454625	-4.952764028	-4.964657057	-4.761390769	-0.089413619	0.465304538	0.775067872	1.622138415	3.184553376	1.273113059	3.500197949	2.384016909	1.260174292	-1.402742717	-1.213441171	-0.778117269	-2.402868808	-1.499146524	-1.27316623	-1.301352507	-2.03406778	-1.511543444	-1.23603761	-0.768222678	-2.311523399	-0.827481196	-2.192371736	-1.632182148	-0.383615274	-0.657206499	-2.510562477	0.015294901	-1.193155494	-1.797164734	-2.208395007	-0.36878871	-1.757299532	0.026326252	-2.24926207	-1.370646065	-1.237028747	-1.348588076	0.060109143	-0.79914975	-0.519101752	1.823916661	-0.772568745	-1.268668198	-1.72892764	-2.435247125	-2.609355413	-1.223890368	0.208952965	-1.589529903	-0.732629161
MVP_HUMAN	Q14764	Major vault protein OS=Homo sapiens OX=9606 GN=MVP PE=1 SV=4	3.967	0.4371	0.081672	0	5	0.794772733	-0.414337166	0.94093055	1.569933934	0.616074863	0.865289852	0.206727094	1.138402141	0.29548345	1.820368215	0.399789291	1.872183537	-0.121537945	0.106191955	0.877956372	-0.001634878	0.18570431	0.505192893	-1.215630953	-0.808798427	1.54740883	-1.421320703	1.747628376	-0.759021759	0.122217375	0.834894595	-2.140844177	-2.193322306	-2.26218049	-2.073277487	-2.048510418	-2.065748976	-2.223967734	-2.074886865	-2.040886328	-2.063178187	-2.048068	-2.250618719	-2.118405206	-2.223936751	-2.229252231	-2.256221057	-2.158602716	2.819204428	-0.701946058	0.351981944	-0.299289636	1.484527808	0.828311227	1.749887478	-0.380067042	0.192558537	0.087869552	-0.254358239	2.210262595	0.187610852	0.960141676	0.014769699	-0.057419734	-0.126635604
MXRA5_HUMAN	Q9NR99	Matrix-remodeling-associated protein 5 OS=Homo sapiens OX=9606 GN=MXRA5 PE=1 SV=3	3.22	0.4162	0.6677	0	3	1.06061401	0.657530698	1.430481073	1.473835949	1.277831262	1.156989996	1.175619372	0.723041729	0.520114954	1.215824018	1.167669602	1.293973268	1.176045608	1.372115274	0.902248335	1.127831159	1.243318909	0.907414881	0.540109186	0.595236127	0.43735564	0.464897525	1.135903931	1.344005469	0.857274467	1.148990014	0.414712286	1.408226106	0.603634556	0.014625493	0.308708251	0.058099963	0.45035565	0.590613528	0.52301813	0.980524479	-0.22492207	0.384587164	1.222052661	1.660300591	0.340068743	0.780481045	0.219735219	-0.058205778	0.592210225	0.899411719	1.324162025	0.893335976	0.780018876	0.889655814	0.913511057	1.17518664	1.00565589	0.63847218	-0.11179925	0.963632359	0.481742182	0.731803052	0.54701341	0.727340591
MYADM_HUMAN	Q96S97	Myeloid-associated differentiation marker OS=Homo sapiens OX=9606 GN=MYADM PE=1 SV=2	4.782	0.5995	0.343627	0	2	1.266658171	0.908878432	0.748765806	1.322861818	0.931023666	1.270452579	0.673738906	1.167748604	0.69556827	1.638434722	1.139111321	1.819871634	0.940621559	0.559561064	1.195116032	0.401406079	0.217694669	1.068606418	-2.9341889	-0.590342679	1.025412899	-1.077324507	2.001751788	-0.28018305	-0.710275993	1.275135058	-0.423964248	0.984667903	-0.108280598	0.22137386	1.037850832	0.255866006	0.951556292	0.659308966	0.95068311	0.195894328	0.398006088	0.799038729	-0.289634192	0.91479378	-0.554803499	1.131728195	0.580498765	0.757067731	0.238824785	0.83531853	1.26093269	1.801288785	0.423184358	1.810954454	1.409140758	1.832775162	-1.89175287	-1.728441405	-1.735842066	-1.84353249	-1.851087554	-1.765179994	-1.692855594	-1.845361823
MYCT1_HUMAN	Q8N699	Myc target protein 1 OS=Homo sapiens OX=9606 GN=MYCT1 PE=1 SV=1	3.739	0.5899	0.113179	5.106382979	3	1.750328813	-2.171901229	-0.829001933	1.679529292	-0.593945669	1.398185003	-1.057563573	1.69006847	-1.362607705	1.947261821	1.05953047	1.884714754	-0.18311651	0.091452479	1.484194768	-0.098874519	-0.313355379	1.458967084	0.332843428	0.661550656	0.881601248	0.19909692	1.005886787	0.591667322	0.650399415	0.998536826	-0.100683709	0.746555173	-0.002263221	0.040474375	0.160141373	0.337012285	0.22034758	0.225733357	-0.346045389	-0.212284087	1.230683777	0.473159009	-0.373671324	-0.792870449	1.229507935	-0.312316713	0.194223808	1.979254972	0.165987358	0.765261237	0.220877149	1.942358863	1.289838435	2.058301992	0.588359975	0.250920567	0.295389873	-0.454624325	1.398679655	-0.596861127	0.865777827	0.192219178	0.459976993	-0.056745493
MYG_HUMAN	P02144	Myoglobin OS=Homo sapiens OX=9606 GN=MB PE=1 SV=2	5.763	0.6424	0.053026	0	5	0.23593414	0.430128341	0.192069949	-0.688684271	0.896941518	1.166889985	1.756999585	1.478979951	0.308475538	-1.575608744	0.025284303	-1.146485632	2.712771712	1.987981121	1.61207801	1.903278161	2.647511268	0.401340881	0.014550499	-0.179971857	0.047843472	0.045840095	-0.266308868	1.72414698	1.407992504	0.724582502	0.331370797	-0.988622988	0.418531661	-0.706372331	1.52451136	-1.085881229	2.768943951	1.102658983	-1.264161361	-0.832875438	0.251449935	2.231702066	0.220789664	0.49269789	-0.256119499	1.289735495	0.237152796	-0.937837583	-0.222401812	0.545329607	1.771518941	-0.927196647	-0.013609603	-0.610065746	0.539599605	1.924993387	-0.655729081	-0.450925217	-1.366665725	-0.648517801	-0.117578133	0.403135068	0.036233881	2.092789426
MYH1_HUMAN	P12882	Myosin-1 OS=Homo sapiens OX=9606 GN=MYH1 PE=1 SV=3	2.817	0.369	0.059967	0	7	1.440247688	-0.289891561	-0.452809448	2.412053543	-0.184708105	1.685854785	-0.356383973	1.829771403	-0.669059964	0.754753452	0.798103989	0.895187352	3.185005345	1.141363799	0.789514877	0.909055379	1.059028415	1.019657603	-1.726176902	-0.491749801	1.290837486	-1.508000427	1.816701328	-0.350603215	0.057570598	1.749548047	-0.741049678	1.774376737	-1.050524781	-2.876457339	-3.555836001	-2.838797872	-3.7941972	-2.097335202	1.627665006	1.379068022	1.275632768	-0.488753174	-1.697603546	-1.058511911	-1.027162255	-0.368873166	-0.912377217	2.004175252	-4.294606559	-1.193438953	-1.11891518	1.82956731	1.288712632	2.112838181	-1.05930381	-1.785502051	-0.560390826	-1.275478701	1.969516899	-0.185897625	1.313575942	-1.097159858	-0.860845221	-1.596870599
MYH10_HUMAN	P35580	Myosin-10 OS=Homo sapiens OX=9606 GN=MYH10 PE=1 SV=3	5.774	0.6381	0.002368	1.720647773	18	1.817505532	-1.139624018	-0.703763702	2.361719854	-0.909050673	1.588005841	-1.890451868	1.875393017	-1.191207225	2.39997457	1.426183535	2.3662866	-1.233528416	-0.999136194	1.958730988	-1.600493527	-0.784395878	1.826538428	-1.705721015	-0.616423726	1.370603961	-2.272044461	2.026999101	-0.623371349	-0.016332199	1.448380371	-0.728455947	1.911102046	-0.732145365	-2.026381418	-2.58592334	-2.069859865	-3.021980405	-1.725929069	1.874237866	1.437987557	1.698737013	-0.786325518	-1.555888846	-1.090050158	-0.659394383	-0.401571636	-1.60911293	2.536193164	-2.835229546	-0.411036813	-0.369141149	2.15826144	1.361960001	2.258898943	-0.750541602	-1.147968202	-0.435218663	-3.050420208	2.242512901	-0.419178612	1.301300998	-1.830769561	-1.431064204	-1.944051995
MYH11_HUMAN	P35749	Myosin-11 OS=Homo sapiens OX=9606 GN=MYH11 PE=1 SV=3	5.774	0.6381	0.002368	1.064908722	17	1.775454305	-1.436524129	-1.030294481	2.416867159	-1.072185319	1.634857299	-2.236506243	1.881242439	-1.297886292	2.356172832	1.413870444	2.331632952	-1.300518127	-1.132550254	1.952865394	-1.683154896	-0.760110387	1.793266976	-1.677517799	-0.698153475	1.334437951	-1.894003527	1.914427908	-0.45888226	0.092471335	1.474766311	-0.73845803	1.915454788	-0.781807795	-2.28534067	-2.882110375	-2.121729438	-3.270835112	-1.756907824	1.941529449	1.464181692	1.617381068	-1.020973653	-2.085214555	-1.323909806	-0.872651516	-0.458167173	-2.112919351	2.490736072	-2.846097455	-0.454486463	-0.369879882	2.151990563	1.356417265	2.252485121	-0.796414429	-1.193098666	-0.368361141	-4.85755546	2.276776068	-0.482926941	1.315906797	-2.305648106	-1.789938567	-2.318062193
MYH13_HUMAN	Q9UKX3	Myosin-13 OS=Homo sapiens OX=9606 GN=MYH13 PE=2 SV=2	2.706	0.3514	0.059967	0	2	1.440247688	-0.289891561	-0.452809448	2.412053543	-0.184708105	1.685854785	-0.356383973	1.829771403	-0.669059964	0.652232394	0.617535292	1.025472402	0.543362013	0.925501633	0.418758634	1.073488641	0.810393477	0.786883188	-1.726176902	-0.491749801	1.290837486	-1.508000427	1.816701328	-0.350603215	0.057570598	1.749548047	-0.741049678	1.774376737	-1.050524781	-2.876457339	-3.555836001	-2.838797872	-3.7941972	-2.097335202	1.627665006	1.379068022	1.275632768	-0.488753174	-1.697603546	-1.058511911	-1.027162255	-0.368873166	-0.912377217	2.004175252	-4.053520154	-1.193438953	-1.11891518	1.82956731	1.288712632	2.112838181	-1.05930381	-1.785502051	-0.560390826	-1.275478701	1.969516899	-0.185897625	1.313575942	-1.097159858	-0.860845221	-1.596870599
MYH14_HUMAN	Q7Z406	Myosin-14 OS=Homo sapiens OX=9606 GN=MYH14 PE=1 SV=2	4.975	0.6381	0.002368	1.052631579	12	1.830414982	-1.312655681	-0.90943012	2.387499837	-0.957420573	1.637002802	-1.896410452	1.872182489	-1.183345972	2.282466722	1.329079163	2.270667504	-1.544495649	-1.21489107	1.912855889	-1.684773745	-0.840043145	1.804824493	-1.66766333	-0.807081441	1.380714771	-2.016155046	1.945968874	-0.435315335	0.097385043	1.430481133	-0.697363446	1.919796502	-0.696940253	-2.109167722	-2.629026768	-2.085550951	-3.162889774	-1.685085357	1.899727995	1.406639566	1.631063238	-0.92637063	-1.891517242	-1.236372454	-0.840970669	-0.413040525	-1.927100882	2.51856848	-2.989201195	-0.400649591	-0.395908381	2.144580504	1.357208977	2.234723087	-0.826005552	-1.219480698	-0.336344781	-3.137250221	2.021731722	-0.465306542	1.297916084	-1.983932374	-1.494047901	-2.048741355
MYH2_HUMAN	Q9UKX2	Myosin-2 OS=Homo sapiens OX=9606 GN=MYH2 PE=1 SV=1	2.817	0.369	0.059967	0.515198351	8	1.440247688	-0.289891561	-0.452809448	2.412053543	-0.184708105	1.685854785	-0.356383973	1.829771403	-0.669059964	0.718490399	0.836418177	0.87035563	3.067996934	1.122509449	0.894338301	0.918755463	0.984347586	0.956937809	-1.726176902	-0.491749801	1.290837486	-1.508000427	1.816701328	-0.350603215	0.057570598	1.749548047	-0.741049678	1.774376737	-1.050524781	-2.876457339	-3.555836001	-2.838797872	-3.7941972	-2.097335202	1.627665006	1.379068022	1.275632768	-0.488753174	-1.697603546	-1.058511911	-1.027162255	-0.368873166	-0.912377217	2.004175252	-4.083911171	-1.193438953	-1.11891518	1.82956731	1.288712632	2.112838181	-1.05930381	-1.785502051	-0.560390826	-1.275478701	1.969516899	-0.185897625	1.313575942	-1.097159858	-0.860845221	-1.596870599
MYH3_HUMAN	P11055	Myosin-3 OS=Homo sapiens OX=9606 GN=MYH3 PE=1 SV=3	2.706	0.369	0.059967	0	3	1.440247688	-0.289891561	-0.452809448	2.412053543	-0.184708105	1.685854785	-0.356383973	1.829771403	-0.669059964	0.760408254	0.705476352	0.988053566	1.20039655	1.029445722	0.556270098	1.076037015	0.938077625	0.810786615	-1.726176902	-0.491749801	1.290837486	-1.508000427	1.816701328	-0.350603215	0.057570598	1.749548047	-0.741049678	1.774376737	-1.050524781	-2.876457339	-3.555836001	-2.838797872	-3.7941972	-2.097335202	1.627665006	1.379068022	1.275632768	-0.488753174	-1.697603546	-1.058511911	-1.027162255	-0.368873166	-0.912377217	2.004175252	-4.439597065	-1.193438953	-1.11891518	1.82956731	1.288712632	2.112838181	-1.05930381	-1.785502051	-0.560390826	-1.275478701	1.969516899	-0.185897625	1.313575942	-1.097159858	-0.860845221	-1.596870599
MYH4_HUMAN	Q9Y623	Myosin-4 OS=Homo sapiens OX=9606 GN=MYH4 PE=2 SV=2	2.817	0.369	0.059967	0	5	1.440247688	-0.289891561	-0.452809448	2.412053543	-0.184708105	1.685854785	-0.356383973	1.829771403	-0.669059964	0.579376716	0.719251569	0.80779846	2.500185622	1.090470085	0.738537995	0.931377665	1.000285511	0.729465137	-1.726176902	-0.491749801	1.290837486	-1.508000427	1.816701328	-0.350603215	0.057570598	1.749548047	-0.741049678	1.774376737	-1.050524781	-2.876457339	-3.555836001	-2.838797872	-3.7941972	-2.097335202	1.627665006	1.379068022	1.275632768	-0.488753174	-1.697603546	-1.058511911	-1.027162255	-0.368873166	-0.912377217	2.004175252	-4.020094423	-1.193438953	-1.11891518	1.82956731	1.288712632	2.112838181	-1.05930381	-1.785502051	-0.560390826	-1.275478701	1.969516899	-0.185897625	1.313575942	-1.097159858	-0.860845221	-1.596870599
MYH6_HUMAN	P13533	Myosin-6 OS=Homo sapiens OX=9606 GN=MYH6 PE=1 SV=5	2.956	0.4665	0.059967	0	4	1.440247688	-0.289891561	-0.452809448	2.412053543	-0.184708105	1.685854785	-0.356383973	1.829771403	-0.669059964	1.298542685	1.07844708	1.144516372	1.096775916	0.956016692	1.426844249	0.811315402	0.88936249	0.536741262	-1.726176902	-0.491749801	1.290837486	-1.508000427	1.816701328	-0.350603215	0.057570598	1.749548047	-0.741049678	1.774376737	-1.050524781	-2.876457339	-3.555836001	-2.838797872	-3.7941972	-2.097335202	1.627665006	1.379068022	1.275632768	-0.488753174	-1.697603546	-1.058511911	-1.027162255	-0.368873166	-0.912377217	2.018776032	-5.327777474	-1.066997366	-1.055909271	1.848774176	1.310407287	2.129331278	-0.997654431	-1.785502051	-0.560390826	-1.275478701	1.969516899	-0.185897625	1.313575942	-1.097159858	-0.860845221	-1.596870599
MYH7_HUMAN	P12883	Myosin-7 OS=Homo sapiens OX=9606 GN=MYH7 PE=1 SV=5	2.956	0.4665	0.059967	0	4	1.440247688	-0.289891561	-0.452809448	2.412053543	-0.184708105	1.685854785	-0.356383973	1.829771403	-0.669059964	1.431229563	0.641822472	0.99977591	2.455197627	0.964195456	0.533193588	0.698230779	0.57899269	1.561902596	-1.726176902	-0.491749801	1.290837486	-1.508000427	1.816701328	-0.350603215	0.057570598	1.749548047	-0.741049678	1.774376737	-1.050524781	-2.876457339	-3.555836001	-2.838797872	-3.7941972	-2.097335202	1.627665006	1.379068022	1.275632768	-0.488753174	-1.697603546	-1.058511911	-1.027162255	-0.368873166	-0.912377217	2.018776032	-5.327777474	-1.066997366	-1.055909271	1.848774176	1.310407287	2.129331278	-0.997654431	-1.785502051	-0.560390826	-1.275478701	1.969516899	-0.185897625	1.313575942	-1.097159858	-0.860845221	-1.596870599
MYH7B_HUMAN	A7E2Y1	Myosin-7B OS=Homo sapiens OX=9606 GN=MYH7B PE=1 SV=4	2.706	0.3514	0.059967	0	1	1.440247688	-0.289891561	-0.452809448	2.412053543	-0.184708105	1.685854785	-0.356383973	1.829771403	-0.669059964	-5.117446869	-4.952461107	-5.063779705	-4.803123248	-5.093645248	-5.127871742	-5.005379328	-5.262760409	-5.131097388	-1.726176902	-0.491749801	1.290837486	-1.508000427	1.816701328	-0.350603215	0.057570598	1.749548047	-0.741049678	1.774376737	-1.050524781	-2.876457339	-3.555836001	-2.838797872	-3.7941972	-2.097335202	1.627665006	1.379068022	1.275632768	-0.488753174	-1.697603546	-1.058511911	-1.027162255	-0.368873166	-0.912377217	2.004175252	-4.058888137	-1.193438953	-1.11891518	1.82956731	1.288712632	2.112838181	-1.05930381	-1.785502051	-0.560390826	-1.275478701	1.969516899	-0.185897625	1.313575942	-1.097159858	-0.860845221	-1.596870599
MYH8_HUMAN	P13535	Myosin-8 OS=Homo sapiens OX=9606 GN=MYH8 PE=1 SV=3	2.817	0.369	0.059967	0	4	1.440247688	-0.289891561	-0.452809448	2.412053543	-0.184708105	1.685854785	-0.356383973	1.829771403	-0.669059964	0.664168583	0.689642341	0.913557388	1.86397865	1.013019628	0.626068749	1.002384449	0.895611657	0.81771755	-1.726176902	-0.491749801	1.290837486	-1.508000427	1.816701328	-0.350603215	0.057570598	1.749548047	-0.741049678	1.774376737	-1.050524781	-2.876457339	-3.555836001	-2.838797872	-3.7941972	-2.097335202	1.627665006	1.379068022	1.275632768	-0.488753174	-1.697603546	-1.058511911	-1.027162255	-0.368873166	-0.912377217	2.004175252	-4.223079622	-1.193438953	-1.11891518	1.82956731	1.288712632	2.112838181	-1.05930381	-1.785502051	-0.560390826	-1.275478701	1.969516899	-0.185897625	1.313575942	-1.097159858	-0.860845221	-1.596870599
MYH9_HUMAN	P35579	Myosin-9 OS=Homo sapiens OX=9606 GN=MYH9 PE=1 SV=4	6.828	0.7414	0.002368	16.12244898	145	1.809436474	-1.214860844	-1.06523658	2.432306987	-0.917250243	1.604553306	-1.91567636	1.904650094	-1.279142293	2.336766955	1.3271703	2.338601221	-1.075713367	-0.810251821	1.90780086	-1.287066703	-0.588571042	1.760090502	-1.610293396	-0.63844957	1.354197157	-1.794626989	1.981084949	-0.499295496	-0.003597135	1.39443989	-0.657610463	1.887138003	-0.681344535	-2.170553326	-2.741597073	-1.934798949	-2.846738475	-1.540935381	1.891301977	1.409367314	1.599179811	-0.861708596	-1.677888426	-1.152269051	-0.735545323	-0.362424893	-1.82832253	2.56233644	-2.585956207	-0.490693113	-0.133229281	2.198867959	1.403060436	2.231703812	-0.88041288	-1.14017349	-0.312700387	-3.564652665	2.212374897	-0.514066563	1.325365941	-2.109441955	-1.645706508	-2.232520978
MYL1_HUMAN	P05976	Myosin light chain 1/3, skeletal muscle isoform OS=Homo sapiens OX=9606 GN=MYL1 PE=1 SV=3	2.52	0.374	0.007276	0	3	0.883345654	-0.670788642	-0.659883553	1.204491089	-0.880171681	0.573904681	-0.711726494	1.275920761	-0.686449996	1.116223338	0.744193852	1.009440117	1.318815283	-0.527940568	1.805810858	-0.709943259	-0.209355765	0.777661028	-2.914122968	-1.171151942	-0.823012406	-3.678356816	-0.58924001	-2.231523297	-2.271081433	-1.531928909	-1.937365122	0.511570255	-0.492461063	-3.261858605	-2.412401093	-3.017202973	-2.491201432	-1.689804286	1.688654033	-0.729451048	2.732903067	-2.49882947	-1.829153786	-2.986635774	-1.534214423	-0.883745024	-2.002463	-0.336193692	-6.14019596	-3.692175365	-1.925249432	-0.814298278	-1.769799374	-0.856497675	-2.961694787	-3.335397932	-2.161887295	-1.350564628	-0.865265696	-1.404491074	-0.634869012	-1.75096509	-2.874355841	-3.098586993
MYL3_HUMAN	P08590	Myosin light chain 3 OS=Homo sapiens OX=9606 GN=MYL3 PE=1 SV=3	2.52	0.374	0.007276	0	2	0.883345654	-0.670788642	-0.659883553	1.204491089	-0.880171681	0.573904681	-0.711726494	1.275920761	-0.686449996	1.335905484	0.912781315	1.187898478	-0.363984486	-0.791903306	1.963195914	-0.874811951	-0.316679597	0.942121555	-2.914122968	-1.171151942	-0.823012406	-3.678356816	-0.58924001	-2.231523297	-2.271081433	-1.531928909	-1.937365122	0.511570255	-0.492461063	-3.261858605	-2.412401093	-3.017202973	-2.491201432	-1.689804286	1.688654033	-0.729451048	2.732903067	-2.49882947	-1.829153786	-2.986635774	-1.534214423	-0.883745024	-2.002463	-0.336193692	-6.14019596	-3.692175365	-1.925249432	-0.814298278	-1.769799374	-0.856497675	-2.961694787	-3.335397932	-2.161887295	-1.350564628	-0.865265696	-1.404491074	-0.634869012	-1.75096509	-2.874355841	-3.098586993
MYL6_HUMAN	P60660	Myosin light polypeptide 6 OS=Homo sapiens OX=9606 GN=MYL6 PE=1 SV=2	4.045	0.5299	0.018885	0	7	1.127273556	-0.174827082	-0.302246564	1.817015019	-0.458750539	0.807538766	-0.345209843	1.632657691	-0.40259413	1.578411874	1.245341815	1.367139969	0.110963906	0.137474634	1.854959337	0.049609503	0.225491057	1.163931411	-2.981193732	-0.98175661	-0.638154932	-3.577289521	-0.385370712	-2.436343412	-1.93420862	-1.363456421	-1.83390545	0.236707411	-0.569467984	-2.694359763	-2.857807607	-2.967462036	-2.961521279	-1.807222959	1.574427582	-0.489865268	2.690253363	-2.339125683	-1.783461492	-3.476373508	-1.359545498	-1.751130217	-1.987348757	-0.150489717	-4.205731236	-2.516665477	-1.959347187	-0.464074609	-1.193292558	-0.398247422	-2.320886827	-2.530782099	-2.320100211	-3.753119227	-0.413195078	-2.520081999	-0.490012488	-2.078009744	-3.059465013	-2.863574234
MYL6B_HUMAN	P14649	Myosin light chain 6B OS=Homo sapiens OX=9606 GN=MYL6B PE=1 SV=1	4.045	0.5171	0.018885	0	2	1.226017814	-1.14347748	-1.385592731	2.099807585	-1.187284298	0.705988573	-1.465413757	1.839295507	-1.5146268	1.838969555	1.344591006	1.577149977	-0.038208405	0.003329369	2.134280136	-0.296544273	0.096299484	1.434330397	-2.455500644	-0.320245367	-0.538760099	-2.68233398	-0.343774401	-2.07448821	-1.756388504	-1.302234045	-2.166725639	0.141276052	-0.661814793	-3.670984696	-3.234215161	-4.040298368	-3.94743084	-2.13595057	1.545667642	-0.576219785	2.7750465	-2.246027153	-1.233025885	-2.963046251	-1.472643288	-1.767823582	-1.868550785	-0.071521001	-3.61511243	-2.225347115	-1.736949742	-0.564291273	-1.098224866	-0.383653952	-2.388826869	-2.707084358	-2.365716131	-4.586582799	-0.165962617	-2.675467206	-0.540042091	-2.104884165	-3.432504348	-3.285610754
MYL9_HUMAN	P24844	Myosin regulatory light polypeptide 9 OS=Homo sapiens OX=9606 GN=MYL9 PE=1 SV=4	5.065	0.7263	0.010811	16.27906977	9	1.782507766	-1.578474577	-1.488601855	2.303182355	-1.120589508	1.493643545	-2.3378792	1.881802082	-1.433097833	2.39113617	1.277537062	2.384145122	-1.128767578	-0.837476841	1.980088518	-1.292067621	-0.591852998	1.853187544	-1.695377737	-0.643132074	1.380552275	-1.869465124	1.993642318	-0.554576632	0.002634272	1.238244768	-0.617335076	1.865812555	-0.454627872	-1.875209556	-2.346963402	-1.752765295	-2.32560597	-1.44648504	1.770247572	1.185424294	1.352623071	-1.189624603	-1.964290583	-1.340898905	-0.974755333	-0.447300729	-1.699583043	2.60512645	-2.754459395	-0.672876954	-0.108360814	2.137162699	1.367914604	2.190836168	-1.205133727	-1.516066671	-0.426010948	-3.191461923	1.746959037	-0.565798933	0.96511175	-1.905653514	-1.367605325	-1.740404286
MYLK_HUMAN	Q15746	Myosin light chain kinase, smooth muscle OS=Homo sapiens OX=9606 GN=MYLK PE=1 SV=4	3.675	0.5099	0.051522	0	13	1.240117996	0.514048231	0.553941395	1.581621296	0.584429697	1.289697115	0.396872589	1.328035144	0.215877876	1.730228051	0.897208068	1.827476397	-0.4151283	0.05388534	1.135254547	-0.251102458	-0.161406533	1.192289068	-0.85669074	-0.526902557	1.395826902	-0.766717631	1.254623673	-0.813490326	-0.308511861	1.07858148	0.308158835	1.458285551	0.387101531	0.338390118	-0.00769299	0.15009032	0.024776366	0.229321766	1.322630113	1.48969982	1.442511305	0.424039223	-0.138966733	0.079275965	0.163860797	0.324733067	-0.465706142	1.875549776	0.321014608	0.846765019	0.625130853	1.606211996	1.178130937	1.667164253	0.191850138	0.506889856	0.054792939	0.467560219	1.412666721	0.672624425	0.792169968	0.141555771	0.226182054	-0.134976459
MYO1C_HUMAN	O00159	Unconventional myosin-Ic OS=Homo sapiens OX=9606 GN=MYO1C PE=1 SV=4	2.793	0.3654	0.216025	0	5	1.919560832	-0.84000141	-0.566892689	2.028153126	-0.111577831	1.374490718	-0.978424928	1.772343574	-0.7438168	1.752612972	1.568519364	1.697508141	-0.53358834	-0.515315215	1.871610072	-0.763536775	-0.400714333	1.517660788	-2.129029599	-0.500457052	1.485362845	-2.032968056	2.025804119	-0.570988289	0.186838557	1.271315776	-0.981047281	1.837159527	-0.731093388	-1.8124735	-1.803312457	-1.849246064	-1.241841215	-0.826799182	-3.343613107	-3.445411916	-3.697306861	-3.573229252	-3.533276846	-3.531327526	-3.506476093	-3.481033718	-3.593336351	1.55078699	0.530714196	0.584540905	0.996776309	1.442620608	1.297982941	1.625230852	0.57755725	0.112841424	-3.565295394	-3.347728049	-3.669934418	-3.587033528	-3.557586245	-3.465540396	-3.465689236	-3.362517009
MYO9B_HUMAN	Q13459	Unconventional myosin-IXb OS=Homo sapiens OX=9606 GN=MYO9B PE=1 SV=3	2.848	0.5488	0.185064	0	6	1.141407263	1.20E-04	0.041570631	1.512418476	0.423846106	0.852587987	0.238835687	1.164515955	-0.247310928	1.059888114	1.000748254	0.935080748	0.631765284	0.661167023	0.721045464	0.47818971	0.440885905	1.147943848	0.367457248	0.54581045	1.052520134	0.558593464	0.839411336	0.545826111	0.309862496	0.688837184	-1.166310796	-1.046952696	-1.044550085	-1.172552539	-1.13361365	-1.192718806	-1.051700475	-1.061642535	1.345118897	1.33676695	1.579106987	-0.310431142	-0.032572934	-0.883550777	5.15E-04	-0.423858793	-0.129922604	-1.127640247	-1.140544492	-1.191808071	-1.160573694	-1.124220117	-1.117304884	-1.078341405	-1.02724268	-1.089650372	-1.100766533	-1.065420128	-1.070959923	-1.080789807	-1.18989899	-1.189354144	-1.129806703	-1.155960573
MYOC_HUMAN	Q99972	Myocilin OS=Homo sapiens OX=9606 GN=MYOC PE=1 SV=2	3.217	0.4718	0.011731	0	7	0.494387965	0.70262268	0.862689566	0.346985839	-0.10540607	0.441562325	0.832549957	0.751552533	0.412146813	0.691088767	0.545606998	0.635469246	1.452548213	1.563612463	0.708557368	1.718588845	1.760011115	1.057006097	0.390458707	0.910728114	0.531506887	0.821261574	-0.258359498	1.282206822	1.360859344	0.534252395	1.38437729	0.650079024	1.313974999	0.369599897	0.873026814	0.698904722	1.34986869	0.652740801	-0.423291072	0.642287914	0.201818646	1.493745113	0.810166863	-0.009379423	0.447625742	0.377069787	0.219083125	0.636980865	0.514057617	0.910845436	0.963319542	1.114041143	0.667436068	1.231240913	0.843824393	0.793506812	0.923011516	1.17993383	0.408794112	1.003460739	0.745233178	0.34550607	0.826891386	1.166735851
MYP2_HUMAN	P02689	Myelin P2 protein OS=Homo sapiens OX=9606 GN=PMP2 PE=1 SV=3	3.293	0.4823	0.487648	0	2	0.857170876	0.407039278	0.66812837	0.285496362	0.210196127	-0.194615915	1.767221657	1.395219881	1.284725265	0.552503779	0.82229184	0.414244149	1.106051951	1.339430044	0.904934325	1.282729959	1.427967778	0.879498057	-0.822606205	-0.795883082	-0.752848442	-0.685544419	-0.789838	-0.727854919	-0.695308895	-0.729525942	1.641475364	0.324439387	1.517649348	0.993868663	1.298206617	-0.095134817	1.008824573	0.690746895	-0.805159848	-0.767817828	-0.800062691	-0.814489611	-0.733128785	-0.685177167	-0.752421413	-0.743894556	-0.695675881	0.485649291	1.231287804	2.007530202	0.549948524	0.969652101	1.025120434	0.986920285	1.026132615	1.602174603	0.343586186	0.704586812	-0.352097299	-0.072542004	0.585402022	0.403644418	0.561519646	2.033956661
MYPT1_HUMAN	O14974	Protein phosphatase 1 regulatory subunit 12A OS=Homo sapiens OX=9606 GN=PPP1R12A PE=1 SV=1	3.022	0.5793	0.152426	0	11	1.417613088	-0.038152371	-0.020070445	1.873707085	-0.131318523	1.320981244	-0.160530638	1.51922135	-0.269720592	2.295783291	1.074959197	2.155516353	-1.061700298	-0.215604891	1.644151092	-0.195118601	-0.049058081	1.305619826	-0.332867821	-0.54296356	1.420398967	-0.286929978	1.855447705	0.317199709	0.550254258	1.465201991	-2.077531891	-2.064652306	-2.028768095	-1.922991804	-2.090997069	-2.087215507	-1.942591716	-1.90935817	1.198035332	0.925617777	1.100558578	0.009355803	0.050413498	-0.004205085	-0.037442976	0.405437622	0.106808175	1.885563988	-0.006767589	0.354557527	0.559954049	1.64633815	1.162752604	1.73550274	0.010173221	0.039002209	-0.112508014	-0.733700459	1.831069771	0.01444457	0.968823925	-0.545777624	-0.38804872	-0.532047922
NAR3_HUMAN	Q13508	Ecto-ADP-ribosyltransferase 3 OS=Homo sapiens OX=9606 GN=ART3 PE=1 SV=2	4.647	0.6493	0.17056	2.05655527	8	0.564766281	1.363450114	1.710993231	1.243832452	0.774660947	0.677791595	0.895292211	0.498837845	0.74675772	0.724581274	0.392311296	0.856808717	0.988726151	1.418023608	0.589336443	1.404539125	1.158336119	0.510663033	0.830013904	0.461487616	0.420479126	0.945668411	1.426954529	1.58033145	1.687255097	0.561431057	1.095231776	1.145061984	1.217834344	0.640270191	0.798044524	0.810170537	0.869156865	0.570731905	0.619640818	0.095124432	0.63663162	1.203369811	1.038775411	0.48872784	0.646228994	0.257953804	0.175260857	-0.173797857	0.711888729	1.186471284	1.214940541	0.23210372	0.080318742	0.18256782	0.972764015	1.104453183	1.269358132	1.63422519	-0.014124837	1.164753593	0.379571221	0.056529338	0.667360582	0.896378531
NAR4_HUMAN	Q93070	Ecto-ADP-ribosyltransferase 4 OS=Homo sapiens OX=9606 GN=ART4 PE=2 SV=2	2.994	0.503	0.282691	7.006369427	2	0.824778091	1.12571968	0.996838999	1.02772056	0.898093754	0.824564045	0.413446484	0.896014659	0.977818724	0.490258762	0.678967447	-0.016882445	0.742815619	0.802634655	0.976919262	0.907810252	0.980308132	1.068570137	0.653917032	0.874004782	0.626100197	0.904388451	0.63173646	1.119652751	1.116782994	0.644535975	-0.178852156	-0.152614197	-0.148208347	-0.092905206	-0.119017052	-0.142030477	-0.148872268	-0.175037436	0.335514963	0.188793002	0.53572599	0.663123434	0.72476174	0.475048627	0.749203926	-0.103730756	0.616499329	-0.160456197	-0.1404659	-0.152690524	-0.107626926	-0.104240522	-0.10672649	-0.095724912	-0.101560327	-0.163293838	-0.113412405	-0.106099507	-0.092238153	-0.138200233	-0.141236811	-0.090695622	-0.128045985	-0.158885981
NB5R1_HUMAN	Q9UHQ9	NADH-cytochrome b5 reductase 1 OS=Homo sapiens OX=9606 GN=CYB5R1 PE=1 SV=1	3.44	0.5434	0.142894	3.93442623	4	-2.708058369	-2.692508648	-2.876248228	-2.735393043	-2.803029509	-2.791185097	-2.776722698	-2.662833775	-2.625399634	2.08925941	0.82983315	2.231842498	-7.16E-04	0.192046566	1.784278526	0.158624829	-0.191789618	1.147487388	-2.086452029	-1.242459858	1.299464453	-1.999165582	2.034476256	-0.838993617	-0.403723769	1.009441228	-2.847727291	-2.831103192	-2.66372054	-2.791773076	-2.877660954	-2.757598606	-2.634501804	-2.68985206	0.670317899	0.72051638	1.320288639	0.489866278	0.6304407	-0.404794993	-0.139732968	0.383507731	0.153963189	2.314372355	-0.72585142	0.11518067	0.21961243	1.860668659	1.260146924	1.918944223	-0.443564572	-0.345081029	-2.699392187	-2.611173824	-2.834289755	-2.884187834	-2.816386987	-2.909826525	-2.732689004	-2.802340018
NB5R3_HUMAN	P00387	NADH-cytochrome b5 reductase 3 OS=Homo sapiens OX=9606 GN=CYB5R3 PE=1 SV=3	4.415	0.6251	0.015371	0	8	1.861309693	-0.548658486	-0.443691741	2.043404657	-0.166839148	1.421352011	-0.675507924	1.834157117	-0.393884002	2.379059712	1.302630815	2.294762237	-0.60254365	-0.388475032	2.015162342	-0.361266851	-0.276934399	1.881005304	-1.114737602	-0.498743688	1.556140354	-1.598366499	1.958318559	-0.494554812	-0.056274896	1.232025995	-0.775223375	1.824414255	-0.702663567	-1.796968439	-2.216167916	-2.033935055	-2.515601178	-1.356509307	1.751075343	1.346636314	1.501760531	-0.805857015	-0.459309451	-0.453795287	-0.858727775	-0.304133635	-1.699998058	2.686400471	-1.503133919	-0.076619075	0.036540555	2.058615508	1.427948442	2.096344171	-0.444342258	-0.761727492	0.180332336	-2.298898693	2.258577967	0.154836804	1.520427927	-1.377605078	-0.943186453	-1.416925283
NBEA_HUMAN	Q8NFP9	Neurobeachin OS=Homo sapiens OX=9606 GN=NBEA PE=1 SV=3	2.675	0.2895	0.725621	0	1	-2.90061331	-2.950863843	-3.193720929	-3.106366385	-3.184378785	-2.967754614	-2.856823481	-2.856640709	-3.00889088	2.224904781	1.255974566	2.326578674	-1.431352975	-0.572257415	1.737811649	-1.323529087	-0.562081875	1.448722788	-0.885384838	-0.448863888	1.235982981	-0.209080097	1.528292773	-0.008518572	0.62744401	1.023960374	-3.066743126	-2.979214738	-2.957101814	-2.944228168	-2.950532963	-2.854526921	-2.951950614	-2.95568565	1.920732458	1.4172485	1.652798046	-0.6733107	-0.648872796	-0.217833717	-0.734830381	-0.029779075	-0.936684951	2.649494131	-1.105640918	0.248420629	0.3948752	2.035540614	1.593816538	2.218579861	-0.905006874	-0.159083282	-3.205238057	-3.128617822	-3.139185367	-3.065799806	-3.040334186	-2.856054725	-3.170886598	-3.21111598
NBEL2_HUMAN	Q6ZNJ1	Neurobeachin-like protein 2 OS=Homo sapiens OX=9606 GN=NBEAL2 PE=1 SV=2	4.216	0.5575	0.1243	0	6	1.261799511	0.037967904	-0.142953029	1.601096994	0.279761779	0.93824361	-0.006109123	1.36059528	-0.399500456	1.982160849	1.846026528	1.154575396	0.890658224	1.171805961	1.908283552	1.188004211	1.375822648	1.755602217	-0.941531361	-0.241496036	1.837157127	-1.253778599	2.136234344	-0.548383905	0.297187385	1.225146553	-2.616797581	-2.536281241	-2.489996805	-2.348079264	-2.434892899	-2.47426589	-2.424482306	-2.626863911	1.550372295	1.678734325	1.430452333	0.577901257	-0.221862499	-0.294642015	-0.755574146	-0.32622715	-1.055351295	2.379000796	1.814685144	2.84097788	2.106774211	2.746808509	3.065689597	2.897325909	2.785129809	2.997683685	0.024558593	-0.878834259	1.446732878	0.251714016	0.834749106	-0.526697771	-0.062877566	-0.192128033
NCAM1_HUMAN	P13591	Neural cell adhesion molecule 1 OS=Homo sapiens OX=9606 GN=NCAM1 PE=1 SV=3	5.549	0.6531	0.002523	3.263403263	19	0.414685187	0.922468154	1.180175099	1.061771732	0.581979047	0.81652208	0.11179295	0.335757546	0.662051226	1.248405904	0.79071835	1.33264018	1.064643122	1.204840881	0.207318638	1.168475138	0.536812539	0.398734302	1.140408835	1.119894423	0.512971099	0.723455909	0.635445437	1.135746485	1.118057951	0.680503109	0.405638002	1.215228707	0.399077969	1.029284286	0.576729498	1.188089859	1.008822762	0.981809306	-0.512324549	-0.587023038	1.200754036	-0.63359802	-0.344694854	-0.643451583	0.04176483	0.216076261	-0.236134878	0.657746171	1.154383261	0.800481838	1.46142834	0.78308858	0.939203114	0.835723724	1.140546604	0.737848337	0.9791584	1.068218298	0.511305586	1.01780862	0.471393876	0.653317306	0.538018021	0.17575077
NCAM2_HUMAN	O15394	Neural cell adhesion molecule 2 OS=Homo sapiens OX=9606 GN=NCAM2 PE=1 SV=2	4.078	0.6152	3.85E-04	0	14	0.643700087	0.760350749	0.816962903	0.794855872	0.796156035	0.905286068	0.899381345	0.553729812	1.038049124	1.681420552	1.546133703	1.663623055	1.685475233	1.625373922	1.096504763	1.520668604	1.173192364	1.145189073	0.819891511	0.604912297	0.68587432	0.815034199	0.735188864	0.974314126	1.078612567	0.971495379	0.361072123	1.093568258	0.765798635	0.31919099	0.765346184	0.603122174	0.965671609	1.055013983	0.391672527	0.520902868	-0.021340165	0.645926612	0.706028921	0.36311573	0.477446126	0.851073623	0.505205798	0.529592623	1.204178225	0.960462778	1.273225302	0.613806218	0.697462074	0.516686155	0.686171558	0.676163269	0.634076536	1.09230946	-0.11825608	0.569388892	0.360037567	0.219240658	0.286887292	0.592618632
NCHL1_HUMAN	O00533	Neural cell adhesion molecule L1-like protein OS=Homo sapiens OX=9606 GN=CHL1 PE=1 SV=4	4.847	0.6003	0.016648	0.993377483	23	1.375108	0.955086079	1.049087683	0.8417523	0.962946569	0.276207666	0.300208795	1.355450648	1.426143641	0.92038494	0.412787686	0.881392495	0.520209384	1.026892691	1.314305927	1.012505969	0.397183801	0.44636499	0.324956808	0.443448107	0.675484939	0.784186778	1.105485757	0.84040047	0.968448671	0.255110174	0.361838624	0.957092403	0.319824389	1.634407155	0.454037595	0.708743927	0.536285095	0.610115883	0.994760687	0.566854971	1.248766793	0.292570299	0.38289999	0.804260453	0.515716533	0.862919987	0.327582429	0.55209931	1.896035952	0.729222077	1.198288539	0.575350199	0.654505335	0.601679567	0.639757856	0.596647759	0.52621879	1.067386792	0.263992966	0.577519445	0.495573061	0.422915094	1.408183914	0.46665149
NCK2_HUMAN	O43639	Cytoplasmic protein NCK2 OS=Homo sapiens OX=9606 GN=NCK2 PE=1 SV=2	3.923	0.6235	0.163846	2.894736842	4	-3.083356965	-3.207957474	-3.215219743	-3.13530745	-3.036764237	-3.159829219	-3.025111628	-2.990346934	-3.034257609	1.387261233	1.080644885	1.402384912	0.856963112	0.690240163	1.283004662	0.430177563	0.785365404	1.009251207	-1.267152899	-0.645514888	1.343134464	-2.87754266	2.127310487	0.330521704	-2.731299562	1.349195486	-2.944600799	-3.181800078	-2.991778762	-3.140455206	-2.902401495	-2.951009688	-2.898177193	-2.90084199	1.369827576	1.071474596	1.447018458	-0.594834853	-0.894682431	-0.711366371	-0.562498135	-0.072816553	-1.070559196	2.51422305	-1.449944389	-0.225535414	-0.17748478	2.130008502	1.473463376	2.060467901	-0.610096219	-0.549118854	-0.021300973	0.765697067	1.548093388	0.866039254	0.908913453	0.165573718	0.85262375	0.634998055
NCKPL_HUMAN	P55160	Nck-associated protein 1-like OS=Homo sapiens OX=9606 GN=NCKAP1L PE=1 SV=3	2.606	0.3764	0.352937	0.798580302	5	2.079145897	-1.402402737	-1.166457648	2.522854504	-0.862141191	1.721681448	-1.588693585	2.00227229	-1.342179534	2.119013241	1.279321308	1.928869666	-0.080429212	0.255521611	1.556395477	0.033984182	0.265390134	1.637010986	-0.224681992	-0.222800119	1.661775635	-0.419571701	1.703451595	0.093678119	0.235779927	1.113522197	-3.448553662	-3.210402109	-3.477798844	-3.383856875	-3.321198005	-3.236054169	-3.496842806	-3.160833754	-3.368900983	-3.165316292	-3.470360599	-3.381862997	-3.452761128	-3.292105467	-3.325674942	-3.411258569	-3.218581776	1.891939127	-0.130939048	-0.356834748	0.165204304	1.692825813	1.024012668	1.659656313	-0.324471446	-0.7617023	-0.927631284	-1.929618525	2.124632044	-0.951750068	1.074873319	-1.399895483	-1.070017724	-1.322139506
NDK8_HUMAN	O60361	Putative nucleoside diphosphate kinase OS=Homo sapiens OX=9606 GN=NME2P1 PE=5 SV=1	3.649	0.5345	0.00743	5.109489051	4	1.388032164	-1.259700999	-0.863651852	2.202641685	-0.40441563	1.64473118	-0.86129637	1.554091646	-1.23479333	2.369130176	1.255755752	2.425996761	-0.453401516	0.005847624	1.381275206	-0.143513666	-0.351903153	0.925732601	-1.029979227	-0.433956175	1.480996285	-1.193600804	2.193532738	-0.586673637	0.084479216	1.455111748	-0.620173312	2.328051157	-0.365841529	-0.573228444	-1.351563783	-1.2940648	-1.962846081	-0.802187407	1.476289735	1.150235043	0.972257888	-0.178224573	0.007536168	-0.367441626	0.078757056	-0.007728439	-0.062265749	2.628667368	0.488698819	0.695483153	0.579223101	2.119858565	1.261515768	2.119759753	0.378136532	0.283550775	-0.352747416	-1.453041091	2.386149185	-0.43002385	1.169570961	-1.14223322	-0.784255834	-0.583933381
NDKA_HUMAN	P15531	Nucleoside diphosphate kinase A OS=Homo sapiens OX=9606 GN=NME1 PE=1 SV=1	3.634	0.5345	0.007583	0	7	1.261912258	-1.275444807	-0.864492394	2.035683759	-0.400823792	1.559422546	-0.64498253	1.563908593	-1.099961525	2.121143421	1.042316983	2.188024569	-0.649648002	-0.360562482	1.331584035	-0.534886176	-0.085378201	0.793704953	-1.168564428	-0.477211611	1.341024726	-1.265879249	1.983702387	-0.584424871	-0.071822179	1.399567162	-0.569166592	2.122874509	-0.596458925	-0.415292147	-1.151427761	-1.165008298	-1.859993198	-0.698398082	1.806772114	1.233306911	1.189565958	-0.423585951	-0.455674834	-0.519420532	-0.232420701	-0.106225557	-0.569707281	2.553403215	-0.03429352	0.310027114	0.291770063	2.053578444	0.978016718	2.050331776	0.054724508	0.019921913	-0.390892881	-1.542454736	2.327762638	-0.529195447	1.134684805	-1.235670758	-0.858617423	-0.60996217
NDKB_HUMAN	P22392	Nucleoside diphosphate kinase B OS=Homo sapiens OX=9606 GN=NME2 PE=1 SV=1	3.649	0.5345	0.00743	4.605263158	7	1.381943635	-1.278205626	-0.872035951	2.203337591	-0.413378428	1.660412802	-0.815147652	1.584692785	-1.157589847	2.342787173	1.166397762	2.358009721	-0.582540283	-0.152235818	1.361610388	-0.362921379	-0.221378031	0.91903765	-1.108669464	-0.451343498	1.425844015	-1.258888486	2.12530841	-0.578366867	0.026418827	1.422494668	-0.626788488	2.257824924	-0.474534635	-0.496775111	-1.284871545	-1.327968276	-1.977935279	-0.764036203	1.806772114	1.233306911	1.189565958	-0.423585951	-0.455674834	-0.519420532	-0.232420701	-0.106225557	-0.569707281	2.500608355	0.038390327	0.444872044	0.386819452	2.066442239	1.037497173	2.068130382	0.157982597	0.214796265	-0.390892881	-1.542454736	2.327762638	-0.529195447	1.134684805	-1.235670758	-0.858617423	-0.60996217
NDUS1_HUMAN	P28331	NADH-ubiquinone oxidoreductase 75 kDa subunit, mitochondrial OS=Homo sapiens OX=9606 GN=NDUFS1 PE=1 SV=3	3.362	0.4393	0.19574	0	2	1.323381713	0.655727746	0.583103142	0.660572772	0.286065428	0.934098916	0.621240213	1.143319105	0.716593254	0.65571127	0.271390747	0.916925347	0.601506046	0.20659309	0.442220302	0.460625644	-0.359238249	0.84586095	0.821469261	0.473921436	0.582267995	0.54805243	0.970578455	0.800909762	0.713160522	0.801985311	-0.898520702	-0.898482162	-0.857206411	-0.883737924	-0.915589776	-0.846100655	-0.935073891	-0.833983321	1.321533219	0.834791884	1.11840236	0.084873683	0.130228206	-0.332580142	0.216734361	-0.002388078	-0.227696422	1.884343986	0.273490767	0.903336963	1.000331594	1.722322421	1.452976552	1.781603878	0.310412222	0.078984934	0.102707936	-0.238600356	1.110582336	0.079295022	1.177636156	0.435565372	0.076043708	-0.061746164
NECT3_HUMAN	Q9NQS3	Nectin-3 OS=Homo sapiens OX=9606 GN=NECTIN3 PE=1 SV=1	2.513	0.2834	0.327176	0	1	-0.943573066	-0.826856376	-0.870549617	-0.889925315	-0.908985043	-0.874382565	-0.889154835	-0.83874456	-0.937646323	-0.048304639	0.208875516	0.223780258	1.190819282	1.736208475	1.397109932	1.725936775	1.261033966	0.704395592	0.075344748	0.008702127	-0.076845197	0.052891854	0.329605319	1.443911776	1.338856981	0.46857267	0.370602888	0.414043209	0.299862613	0.446023924	1.397740963	0.409275094	1.331906547	1.084086329	-0.027769248	0.293419968	-0.140449216	0.825667724	0.897089525	1.471477324	-0.252021463	0.561065341	0.401971384	0.49515262	0.493467029	0.855486689	0.973107705	1.333453001	0.133486922	1.49258054	1.31760722	1.652444376	0.674763431	0.564329999	0.198868125	1.139799709	0.469307555	0.777563109	0.636442901	0.801214618
NEGR1_HUMAN	Q7Z3B1	Neuronal growth regulator 1 OS=Homo sapiens OX=9606 GN=NEGR1 PE=1 SV=3	3.248	0.4595	0.064127	0	5	0.422672951	1.076590388	1.220593961	0.809420931	0.874429371	1.006988342	0.908548457	0.823041717	0.741297811	-0.0965582	-0.146799507	-0.075051253	-0.089884996	-0.06524767	-0.131314328	-0.050328053	-0.095050002	-0.108704511	1.080294366	0.903436231	0.797673337	1.054938278	0.908113999	1.469694993	1.405029456	0.762054958	-0.054839877	-0.118887586	-0.049613754	-0.085236424	-0.093273732	-0.060195016	-0.079312265	-0.102009744	0.717943935	0.384353651	0.248370185	0.960459383	1.394679857	0.63312721	0.180135455	0.655088388	0.270296151	0.349397401	0.860932424	1.295487692	1.082948276	0.612106529	0.685907466	0.667200042	1.017870511	1.029354185	-0.068508001	-0.077475292	-0.070745985	-0.111969548	-0.103587552	-0.06704384	-0.126038124	-0.100422893
NEO1_HUMAN	Q92859	Neogenin OS=Homo sapiens OX=9606 GN=NEO1 PE=1 SV=2	3.982	0.5688	0.111679	0	11	0.100632202	0.966008848	1.280580362	0.913774582	1.085984461	0.930743659	0.745682045	0.16588519	0.925657322	1.029332758	0.616586908	1.087314722	1.041970199	1.189173153	0.351996928	1.158932396	0.729316653	0.701778632	0.874690363	0.708278846	0.683315108	0.840208788	0.947086328	1.083611977	1.141751052	0.870783149	0.409810236	0.698611641	0.563279125	0.693876432	1.025263847	0.897667681	1.037312197	0.871155691	0.630975989	0.49697451	0.107810439	0.617485911	0.623115924	0.857349278	0.561626345	0.909872684	0.646031421	0.424156487	1.130084866	1.007865884	1.300961593	0.963852764	0.799993949	0.956642894	0.973507938	0.985861708	0.617856344	1.03467127	0.238167943	0.966137426	0.662602791	0.692298567	0.634882176	0.687902014
NEUFC_HUMAN	Q8WUJ1	Neuferricin OS=Homo sapiens OX=9606 GN=CYB5D2 PE=2 SV=1	2.336	0.1742	6.25E-04	0	1	1.583576158	1.025600847	0.626224659	0.295009285	0.553020844	0.92522023	0.558504338	1.080133378	0.657833714	1.071559764	0.894071708	0.875539305	1.071322895	0.805659112	1.373231484	0.857326331	0.553677808	0.244260332	1.289012179	1.14983321	0.552302354	0.953360277	0.372268749	0.430956307	0.294889776	0.898577137	0.881390821	0.530359373	0.858379591	1.084873564	0.7384897	1.331292647	1.120481131	0.810279257	0.354576732	0.481458144	1.410623262	0.410931449	0.886009778	0.348860768	0.793259878	0.47785779	0.327016306	-0.253770391	-0.258030337	-0.173512625	-0.1896839	-0.216331644	-0.21902129	-0.238161031	-0.232923865	-0.259755849	1.2175532	0.878194454	0.422473084	1.025944325	0.073438815	0.4424794	1.025061848	0.609943456
NEUG_HUMAN	Q92686	Neurogranin OS=Homo sapiens OX=9606 GN=NRGN PE=1 SV=1	3.98	0.6033	0.030207	0	2	1.410678935	-0.077242162	0.758874204	1.581968915	0.088008778	1.065368578	0.382423068	1.337738811	0.228799824	1.41243834	1.175165915	1.585846722	0.207651605	0.591229823	1.649899969	0.498101516	0.733720861	1.203227863	-1.015873478	-0.555319069	1.063562441	-0.727698261	1.140227448	-0.554495503	-0.53192446	0.953060281	-2.902467125	-2.86366261	-2.992104936	-2.761268376	-2.770775528	-2.906713996	-2.890019779	-3.063742116	1.258532159	1.199361936	1.500069662	-0.09302809	-8.89E-04	-0.294156827	-0.364127491	0.122132003	-0.239718787	2.491601452	-3.1591535	-0.641672216	-0.858416837	1.71062296	0.915176086	1.80845818	-1.280238003	-1.554614151	-0.355325267	-1.371714837	2.099729526	-0.197031086	0.38986747	-1.139581575	-0.986739192	-1.156911403
NEXN_HUMAN	Q0ZGT2	Nexilin OS=Homo sapiens OX=9606 GN=NEXN PE=1 SV=1	5.209	0.6733	0.005813	1.62962963	21	1.808671353	-0.17607653	-0.258026616	2.043377384	-0.363360441	1.432238936	-0.593438029	1.786446513	-0.517512696	2.24021245	1.287722262	2.276102972	-0.598660176	-0.459047261	1.959958781	-0.801313971	-0.288191754	1.539612516	-0.778471224	-0.521773907	1.297403975	-1.114848864	1.729067274	-0.290160169	-0.005740766	1.252363629	-0.349212927	1.503008889	-0.362178647	-1.219161822	-1.415950063	-0.808723003	-1.591750781	-0.793357009	1.617605227	1.350233269	1.589788039	-0.716968046	-0.756786476	-0.840717914	-0.470322087	-0.621457063	-1.168793086	2.497211995	-1.572335508	-0.191004338	-0.080512207	2.131603943	1.393946492	2.162026082	-0.597614654	-0.839353522	-0.156687363	-0.699524679	1.805262791	0.02484385	1.002945855	-0.355650232	-0.328403066	-0.308733215
NFH_HUMAN	P12036	Neurofilament heavy polypeptide OS=Homo sapiens OX=9606 GN=NEFH PE=1 SV=4	3.143	0.4316	0.035833	0	3	0.202132989	1.292632123	0.818548441	0.707278715	1.143852283	0.314595555	1.003467615	0.957238001	1.144492444	-0.161034975	1.299255083	-0.116243164	0.209762085	0.651106454	0.834994911	0.810920913	0.475399898	2.014586342	0.649592684	0.015166506	0.46510403	1.386792378	0.596071498	1.101985126	1.257648091	0.285436708	0.337448234	1.095667642	0.395782371	0.319336577	1.580297953	0.38684173	0.479279331	0.799636309	0.719374462	0.615770226	0.055886573	0.203585918	0.32795603	0.91142316	0.008282944	0.395555755	0.393620357	0.687973963	0.457910733	0.922935806	0.654828533	0.896526816	1.292497228	0.823902361	0.970297701	1.860307532	0.801665304	0.850624912	0.391051415	0.844223737	1.098196826	0.734860253	0.9906943	1.078617972
NGAL_HUMAN	P80188	Neutrophil gelatinase-associated lipocalin OS=Homo sapiens OX=9606 GN=LCN2 PE=1 SV=2	4.755	0.6498	0.010564	0	8	-0.068604674	0.549906832	1.300649078	1.517770005	0.526243762	1.186243036	1.172057785	0.768867734	0.94236514	-0.074794608	-0.256706184	-0.054341887	0.673460705	1.615021382	0.760162705	1.73973221	1.635840885	0.289804787	0.067047832	-0.208550415	0.328738032	0.348184051	0.39823741	1.050624927	0.972936268	1.044330585	0.763893435	1.21161046	0.672543226	0.716156067	1.012840422	0.318827141	0.61519549	0.722175428	0.46313609	0.285772694	-0.10242748	1.606530985	0.298772584	0.171976221	-0.153983294	0.837587815	0.006391266	2.020166953	0.804841065	1.187026866	0.579040935	1.776169849	0.416777123	1.846242584	0.963879718	1.247093845	0.126969788	1.162320423	1.491121518	0.37913585	0.83907687	0.387167701	0.860918208	1.210728707
NHRF1_HUMAN	O14745	Na(+)/H(+) exchange regulatory cofactor NHE-RF1 OS=Homo sapiens OX=9606 GN=SLC9A3R1 PE=1 SV=4	4.951	0.7227	0.084819	0	10	1.597162129	-0.228652348	0.012028432	1.988832237	0.625563266	1.212811272	-0.669423836	1.676027798	-0.68172713	2.173147754	1.23307214	2.224679473	0.180066445	0.131610542	1.501651219	-0.387808527	0.401268489	0.571742421	-0.895831026	-0.808462416	1.562337967	-1.557699673	1.811249492	-0.773590853	-0.003243154	1.137724004	0.708201483	0.71442936	0.686437789	1.165329135	0.632320954	1.219909121	0.559098	0.703772406	1.444424857	1.208380232	1.523892791	-0.286434204	-0.270646816	-0.66011855	-0.053125515	-0.445774905	0.004979412	2.317821427	-0.693728746	0.017689781	-0.039913625	1.462127839	0.964491782	1.501251513	-0.136266616	-0.421693825	0.183519077	-0.225173403	1.898599574	0.033390274	1.005636441	-0.31268805	-0.084140438	-0.563262195
NID1_HUMAN	P14543	Nidogen-1 OS=Homo sapiens OX=9606 GN=NID1 PE=1 SV=3	4.876	0.5036	0.005737	0	11	1.231381901	0.630060572	0.447159321	1.281388463	0.559017162	1.045124921	1.061839763	1.447852887	0.320516189	2.014915175	1.012991317	2.081966768	0.323111636	0.489519047	1.453124774	0.310932276	0.360723547	1.193269297	-0.610715157	0.132786731	1.05197079	-0.076950005	0.780673145	0.220398864	0.044615332	0.953132909	-0.392321473	1.484420353	-0.256116053	-0.208679447	-0.257247624	-0.403334609	0.183032381	0.121080528	0.715325868	1.259996396	1.242272897	0.024105736	0.143382044	-0.078998783	0.197586543	0.583641839	-0.382676891	2.544323032	0.04809636	0.391872498	0.812676092	1.858464343	1.04550435	1.841356741	0.137726528	0.460877391	0.466077856	0.664350611	1.241062321	0.580414078	0.608416849	0.745292515	0.437574233	0.46464736
NIF3L_HUMAN	Q9GZT8	NIF3-like protein 1 OS=Homo sapiens OX=9606 GN=NIF3L1 PE=1 SV=2	2.606	0.4737	0.180492	0	5	0.442417874	0.711457909	0.635180243	0.914409476	0.713608758	0.872955622	0.816471884	0.793925387	0.595213697	1.525121773	0.522873279	1.323384546	0.752400428	0.904541778	0.779529712	0.736430359	0.863312845	1.113016738	0.847774157	0.762845655	0.990254071	0.782449708	1.217743037	0.774311133	0.873195431	0.865064418	0.129777397	0.131346276	0.140916672	0.152600336	0.154157398	0.133097615	0.160795098	0.172946561	0.127877614	0.113244319	0.109582128	0.134649761	0.169467526	0.156938557	0.177769635	0.171176011	0.173894387	1.504522404	1.009112873	0.718258722	1.11560629	1.213327054	0.634068056	1.333633743	0.804525803	0.557385316	0.727632098	1.059428565	0.3212458	0.97949749	0.883747201	0.903267571	0.895385938	0.929006686
NKPD1_HUMAN	Q17RQ9	NTPase KAP family P-loop domain-containing protein 1 OS=Homo sapiens OX=9606 GN=NKPD1 PE=2 SV=1	2.423	0.2241	0.012817	0	1	-0.157258571	-0.122145613	-0.141343311	-0.107679218	-0.091634234	-0.088361907	-0.134727156	-0.122222745	-0.119965083	-0.12191228	-0.110446684	-0.143654036	-0.09066317	-0.105770108	-0.140237324	-0.129341884	-0.157211708	-0.168750419	1.246973325	0.783706994	0.915400769	1.178905385	0.789130087	1.285412595	1.526339868	1.079521535	1.000057891	1.156595326	1.05424213	0.734784782	0.703750831	1.548379639	1.078675545	0.637817723	0.476044185	0.826013365	0.357750971	0.608538457	1.018002622	0.336551009	0.40128312	0.660522359	0.247418132	0.742726114	0.511505351	1.171180546	0.924974466	0.642849977	0.780132936	0.875213505	0.481000705	0.587477477	1.069757363	1.366861231	0.661445427	1.204045652	0.590706881	0.533887105	0.276536309	0.724133524
NNTM_HUMAN	Q13423	NAD(P) transhydrogenase, mitochondrial OS=Homo sapiens OX=9606 GN=NNT PE=1 SV=3	4.109	0.5645	0.006546	0	22	1.645753171	-0.238048327	-0.229750127	1.826271543	0.009709955	1.31125094	-0.649996412	1.642957063	-0.399447143	1.849178844	1.146050298	1.822060285	0.316764311	0.205720431	1.704616087	0.23433295	0.328774263	1.231416942	-0.896380081	-0.502578045	1.244699612	-0.869367515	2.449348681	-0.165562076	0.310820608	1.182011527	0.505035514	1.408413442	0.542906559	0.353396501	0.367668415	0.157595947	0.386357477	0.541590192	2.165829696	1.176341456	1.494508777	-0.038849877	-0.568587946	-0.250231449	-0.191833758	-0.002423834	-0.413489447	2.062384272	-0.300520007	0.198272421	0.611882025	1.915664497	1.21200673	1.929829638	-0.118878177	-0.193801192	0.060469953	-0.41888919	1.794113341	-0.051349081	0.990738415	-0.216982117	-0.141504003	-0.255837432
NOE1_HUMAN	Q99784	Noelin OS=Homo sapiens OX=9606 GN=OLFM1 PE=1 SV=4	3.905	0.4204	0.017311	2.268041237	7	0.58952405	1.170512729	1.046749989	1.151372244	0.87147392	1.003397058	0.524093227	0.548394597	0.524192309	0.841068337	0.879274912	0.888089625	0.876685947	0.985677608	0.546421293	1.047375634	1.219012735	1.08023648	0.977252466	0.587365339	1.065762504	0.992932793	0.779799821	0.943393837	0.906198856	0.838330683	0.969400643	0.966456454	1.003471313	0.655845974	1.126164132	1.076075263	0.743117396	0.590261595	0.488810628	0.98453948	0.269781372	0.99343836	0.987097445	0.435876518	0.617964527	0.540481086	0.573165741	0.991735086	1.008393759	1.436126179	1.186289226	1.122426729	0.875819231	1.167920802	0.83654931	1.285205489	0.892979452	0.839897947	0.688810935	0.876134052	1.070730086	0.798749162	0.458580361	0.717484361
NOMO1_HUMAN	Q15155	Nodal modulator 1 OS=Homo sapiens OX=9606 GN=NOMO1 PE=1 SV=5	4.419	0.5235	0.040735	0	8	0.681718464	0.482660557	0.430525321	0.815825749	0.108275745	0.777298504	0.505849474	1.160564684	0.273397814	-0.330519697	-0.358886658	-0.293166	-0.358977991	-0.354544231	-0.283449536	-0.271475903	-0.296324963	-0.273601702	0.686403283	0.467833482	0.665014126	0.583500794	0.677439191	0.664913927	0.731050457	1.054139439	-0.284613005	0.636876371	0.722512323	-0.513921894	0.734936685	0.273156095	0.452608876	1.230382797	0.525587399	0.556566727	0.538363676	0.490404189	0.515245672	0.315278062	0.518057716	0.786843975	0.373853133	1.120124509	0.773406152	0.881091494	0.776589116	1.295921029	0.971559999	1.319177137	0.906974898	1.020358208	0.772496556	0.742911864	1.009281013	0.669298104	0.646839194	0.569380702	0.809194746	0.746547422
NOMO2_HUMAN	Q5JPE7	Nodal modulator 2 OS=Homo sapiens OX=9606 GN=NOMO2 PE=1 SV=1	4.419	0.5235	0.040735	0	8	0.681718464	0.482660557	0.430525321	0.815825749	0.108275745	0.777298504	0.505849474	1.160564684	0.273397814	-0.291513118	-0.279599088	-0.298271964	-0.336821922	-0.288280403	-0.346757911	-0.340080144	-0.299331921	-0.311415212	0.686403283	0.467833482	0.665014126	0.583500794	0.677439191	0.664913927	0.731050457	1.054139439	-0.284613005	0.636876371	0.722512323	-0.513921894	0.734936685	0.273156095	0.452608876	1.230382797	0.525587399	0.556566727	0.538363676	0.490404189	0.515245672	0.315278062	0.518057716	0.786843975	0.373853133	1.120124509	0.773406152	0.881091494	0.776589116	1.295921029	0.971559999	1.319177137	0.906974898	1.020358208	0.772496556	0.742911864	1.009281013	0.669298104	0.646839194	0.569380702	0.809194746	0.746547422
NOMO3_HUMAN	P69849	Nodal modulator 3 OS=Homo sapiens OX=9606 GN=NOMO3 PE=3 SV=2	4.419	0.5235	0.040735	0	8	0.681718464	0.482660557	0.430525321	0.815825749	0.108275745	0.777298504	0.505849474	1.160564684	0.273397814	-0.297462397	-0.270372727	-0.330489579	-0.358077398	-0.334625251	-0.331663167	-0.357638379	-0.26235711	-0.319618584	0.686403283	0.467833482	0.665014126	0.583500794	0.677439191	0.664913927	0.731050457	1.054139439	-0.284613005	0.636876371	0.722512323	-0.513921894	0.734936685	0.273156095	0.452608876	1.230382797	0.525587399	0.556566727	0.538363676	0.490404189	0.515245672	0.315278062	0.518057716	0.786843975	0.373853133	1.120124509	0.773406152	0.881091494	0.776589116	1.295921029	0.971559999	1.319177137	0.906974898	1.020358208	0.772496556	0.742911864	1.009281013	0.669298104	0.646839194	0.569380702	0.809194746	0.746547422
NP1L1_HUMAN	P55209	Nucleosome assembly protein 1-like 1 OS=Homo sapiens OX=9606 GN=NAP1L1 PE=1 SV=1	4.006	0.5916	0.358168	0	5	1.370779012	0.015438371	0.331199011	1.600535678	0.317050452	1.30409618	0.131788379	1.443537194	0.116205363	2.064750298	0.931089134	2.079818344	-0.059099998	-0.182243266	1.567690288	-0.614846321	-0.109684441	1.144239863	-1.919744898	-0.604884151	1.796043792	-1.42138228	1.721788748	-1.099401323	-0.723187993	1.261863265	-0.191189693	1.799392302	0.084649085	0.040616508	-1.519887633	-0.306740073	0.367222311	0.164210586	1.060442025	1.391248239	1.060235403	0.056083767	-0.167460092	-0.483088485	0.227364486	-0.007046782	-0.490266888	1.453182554	1.527049651	0.930243979	1.088458109	1.577454176	1.418554381	1.419477828	1.108423775	0.730562516	-2.232807568	-2.258781167	-2.146677623	-2.411522103	-2.41921803	-2.222032913	-2.415691876	-2.292820044
NP1L4_HUMAN	Q99733	Nucleosome assembly protein 1-like 4 OS=Homo sapiens OX=9606 GN=NAP1L4 PE=1 SV=1	2.882	0.333	0.416495	0	1	-3.371904818	-3.684947788	-3.394324779	-3.655425971	-3.357257557	-3.447518034	-3.327979865	-3.530853281	-3.389800017	2.170998937	0.822619836	2.109369419	-1.538424964	-1.261148545	1.529043022	-2.626232331	-0.930181337	0.836228724	-1.919744898	-0.604884151	1.796043792	-1.42138228	1.721788748	-1.099401323	-0.723187993	1.261863265	-3.583440671	-3.66856113	-3.602514824	-3.41658959	-3.486299746	-3.310416997	-3.379215224	-3.547161001	1.212856125	1.645352106	1.277740262	-0.384108333	-0.731555114	-1.645242836	0.162580704	-0.52826915	-1.441280937	1.05520749	0.046579308	0.45783802	0.797195622	1.390026148	0.758411038	0.969675404	0.677142499	0.977817563	-3.620497256	-3.527017597	-3.593980679	-3.535838792	-3.518164975	-3.631653501	-3.694603651	-3.682386733
NPC2_HUMAN	P61916	NPC intracellular cholesterol transporter 2 OS=Homo sapiens OX=9606 GN=NPC2 PE=1 SV=1	4.034	0.5912	0.01508	0	6	0.39654086	0.443594753	1.051149043	0.830379473	0.614327983	0.511180678	0.428004744	0.742131162	0.995973601	0.508304521	0.408578928	0.659881601	0.702295185	1.425738089	1.022905015	1.374833654	1.366873988	0.792941825	0.08886482	0.443450889	0.721844637	0.277259776	0.510410848	0.82798647	0.837002521	0.283508931	1.011212981	0.932310865	1.049295934	0.583022091	1.278750386	0.439217311	0.981368764	0.877327731	0.332057781	0.642528967	0.280431615	1.15944583	1.091147064	0.294192832	0.458081535	0.076627401	-0.111691889	1.044504707	0.753253214	1.446699543	0.702763083	1.130040686	0.535953746	1.266324383	1.109650556	1.562213132	0.751121821	0.914098338	0.894567762	0.839921141	0.707443586	-0.155892109	0.674557509	0.529299669
NRCAM_HUMAN	Q92823	Neuronal cell adhesion molecule OS=Homo sapiens OX=9606 GN=NRCAM PE=1 SV=3	4.463	0.5904	0.122048	1.073619632	8	0.228442077	0.904404749	1.0937432	0.98476852	0.756078858	0.932062187	0.459571516	0.329824184	0.961718401	0.976726014	0.791375095	1.171853075	1.139882378	1.273028927	0.405021038	0.950242115	0.881655973	0.794071575	0.73078728	0.528543672	0.645811929	0.565819311	0.38195583	0.968854664	1.136672464	0.48866889	0.824540003	1.200615606	0.853627983	1.082060535	0.967013292	0.810357083	0.829442817	0.697059816	0.447068966	0.656838279	0.138323009	1.020765229	0.975101111	0.419779574	0.887114434	0.82028111	0.615794442	0.812448479	1.303334485	1.212060495	1.374958868	0.859941598	1.064307847	0.991963685	1.028494299	1.352243792	0.594667419	0.863161232	0.324880172	0.738265031	0.736111357	0.70845546	0.515787894	0.01147137
NRP1_HUMAN	O14786	Neuropilin-1 OS=Homo sapiens OX=9606 GN=NRP1 PE=1 SV=3	4.826	0.6034	0.072042	0	9	0.178244191	0.777480638	1.013444713	0.903520558	1.227915312	0.895814062	0.744811815	0.502470014	0.789857417	1.277086074	0.683148254	1.271027206	0.809054855	1.306576226	0.595189629	1.240565529	1.166599048	0.901398765	0.674762695	0.367364396	0.780303047	0.614384724	0.984182754	1.165316854	1.117779913	0.735322151	1.16019294	0.883388759	1.140381388	0.944639223	1.383424608	0.848365065	0.829924498	0.359358312	0.629948256	0.725562388	0.151285137	0.926897529	1.120496566	0.883275359	0.300295409	1.126171623	0.478833931	0.315517307	1.010455108	1.461502409	1.476512949	0.81739196	0.758284905	0.74527338	0.554184625	1.523755278	0.972650099	1.147266679	0.365684124	1.028751687	1.027065292	0.749824993	0.828534273	0.932374337
NSF_HUMAN	P46459	Vesicle-fusing ATPase OS=Homo sapiens OX=9606 GN=NSF PE=1 SV=3	3.12	0.482	0.185291	0	7	0.731231176	0.436059475	0.141016196	1.583364381	0.161580757	0.976025855	0.524082525	1.199488558	-0.063172069	1.210356559	0.779112435	1.225067419	0.643472656	0.790286856	1.439260151	0.82032109	0.718049543	0.910085463	-1.396352001	-1.434177237	-1.436696648	-1.396528	-1.483014665	-1.337962813	-1.316023456	-1.387675365	-1.353098511	-1.298359556	-1.448329106	-1.340166636	-1.365749053	-1.296571404	-1.365752615	-1.320256779	1.65118446	1.145575197	1.289378157	-0.633072136	-0.575563265	-0.728232196	-0.452881072	-0.123652781	-1.000050751	1.342095948	0.377920436	0.809580531	0.742527499	1.083828973	0.843371381	1.338406841	0.387019561	0.337181494	0.024587712	-0.178135091	1.587690917	0.087851798	0.735238894	0.043828334	-0.228808607	-0.054932049
NSF1C_HUMAN	Q9UNZ2	NSFL1 cofactor p47 OS=Homo sapiens OX=9606 GN=NSFL1C PE=1 SV=2	4.923	0.6285	0.311223	0	6	-1.162511093	-1.046547903	-1.137235255	-1.088677659	-1.168322101	-1.095805944	-1.145238019	-1.158081503	-1.220318219	-0.086797971	0.687744586	0.367808839	1.022490454	0.907306163	0.50390083	1.182277646	0.599792077	0.588980892	-0.79895775	-0.129687729	1.263381867	-0.78439295	1.567910159	-0.270392686	0.110076356	0.999140763	-1.157761888	-1.074721725	-1.098473682	-1.19512124	-1.145476258	-1.063388229	-1.045820853	-1.104340207	0.505569507	0.689092821	0.132272808	0.453919897	0.548201324	0.585577103	0.078188183	0.664524276	0.340097823	1.758397761	0.450561978	1.199869273	0.61358185	1.132394043	0.90906718	1.111322948	0.263126916	0.435393824	1.16100725	-0.320453651	2.202918628	1.023050108	1.25550723	0.065257376	0.656591686	0.693855367
NUDC_HUMAN	Q9Y266	Nuclear migration protein nudC OS=Homo sapiens OX=9606 GN=NUDC PE=1 SV=1	2.991	0.4838	0.030248	0	4	1.406945048	-0.152310943	-0.169365736	1.616660585	1.223729	1.311172525	0.278718665	1.38726042	-0.004943954	1.836601826	1.260538145	1.780146515	1.147114898	0.329296861	1.626772267	0.215566916	0.291033733	1.24698098	-1.319614837	-1.24919093	1.353487654	-1.165212527	1.833954416	-0.556173588	-0.041673284	1.389360266	-2.119129437	-2.092111088	-2.141053564	-2.146753688	-2.251293293	-2.157765992	-2.227410946	-2.174302221	0.875252284	0.817138879	0.671322127	0.205757675	0.077710637	-0.219886834	-0.121985668	0.345871851	-0.216193159	2.602203215	-0.769683286	0.251613484	0.018019425	1.999789475	0.905886964	2.21874949	0.056815462	-0.142147804	-2.112121045	-2.104963683	-2.249395414	-2.227024692	-2.015369336	-1.994792291	-1.993902196	-2.261503695
NUDT3_HUMAN	O95989	Diphosphoinositol polyphosphate phosphohydrolase 1 OS=Homo sapiens OX=9606 GN=NUDT3 PE=1 SV=1	3.038	0.5718	0.252394	4.651162791	3	0.527744688	1.283287764	1.041685834	1.053895496	0.925331961	0.902201282	0.917298941	0.61800765	0.985144413	1.934391575	1.032954987	1.867363756	0.370486005	1.012889958	1.347795243	0.35386046	0.856767205	0.987591878	-1.424638253	-1.619048063	-1.443820187	-1.524411828	-1.496689759	-1.464465881	-1.446667054	-1.439851077	-1.541442467	-1.586701839	-1.558290277	-1.511968697	-1.540534576	-1.571133525	-1.429109762	-1.416237458	0.663380344	0.598493353	-0.353001731	0.299938863	0.489575686	0.645612216	0.730502381	-0.488394669	0.765111679	2.082519977	-0.965737301	-0.336951987	-0.194903868	2.097043881	1.019127047	1.972900737	-0.456639822	-0.903158292	-1.475190619	-1.460685619	-1.584941877	-1.617550587	-1.47553867	-1.487717163	-1.633830238	-1.553589254
NUDT5_HUMAN	Q9UKK9	ADP-sugar pyrophosphatase OS=Homo sapiens OX=9606 GN=NUDT5 PE=1 SV=1	3.443	0.533	0.013282	0	5	0.983266705	0.24721802	1.011356698	1.536773138	0.875512816	1.206006614	0.765487196	1.398056244	0.208411253	1.50199668	0.675451098	1.655559948	0.139074582	0.477441044	1.395287424	0.383380429	0.796722738	1.000947537	0.510712872	0.531134357	1.008629825	0.418334563	1.033960372	0.99155759	1.056827162	0.807703069	-0.728964233	-0.707676295	-0.809956092	-0.708885822	-0.76330849	-0.825037429	-0.776447069	-0.794376064	0.79256341	0.536324183	0.59788026	0.538478679	0.369655587	0.481953406	0.6563893	0.636628078	0.382960105	2.353674143	0.054439459	1.025363999	1.047859023	1.914404318	1.166491436	1.791722528	0.601934926	0.972660007	-0.039686379	-0.119354896	1.853002639	0.143079926	1.336010669	-0.379685923	0.251147048	0.769123754
OAF_HUMAN	Q86UD1	Out at first protein homolog OS=Homo sapiens OX=9606 GN=OAF PE=2 SV=1	4.981	0.6523	0.02258	3.296703297	6	0.268526176	1.43889766	1.093303711	0.735475123	1.233898445	0.89412708	1.423453513	0.703363032	1.195351247	0.624046162	0.764799369	0.667255705	1.086243512	1.269544255	0.817713172	1.274108188	1.324817169	0.875264657	0.703910981	1.098688876	0.755661185	1.144268911	0.722664918	0.852920013	0.885740716	0.620993589	1.123186347	0.281472484	1.117659544	0.594677968	1.065234372	0.570468333	1.188411853	1.247902711	0.67605603	0.771035721	0.552767523	1.18446262	0.777091059	0.82528855	0.91178804	0.7548529	0.785761324	0.59552667	0.507622665	1.035599767	0.878447147	0.921371848	0.656064333	0.997865477	1.097251418	1.004959383	0.487155469	0.580963179	0.483103369	0.444829909	0.426113599	0.952647805	0.804401416	1.121592416
