## Supplementary material for "Intraoperative Plasma Proteomic Changes in Cardiac Surgery: In Search of Biomarkers of Post-operative Delirium": table_supplemental_1.csv (part 2 of 2)

Protein Name	Uniprot Accession	Protein Description	Maximum xcorr parameter for protein identification	Maximum dcn parameter for protein identification	Minimum part per million parameter for protein identification	Maximum Coverage	Unique Peptides Identified	P6_A_1	P11_A_1	P5_A_2	P10_A_2	P2_B_1	P8_B_1	P11_B_1	P6_B_2	P12_B_2	P4_A_1	P15_A_1	P4_A_2	P1_B_1	P5_B_1	P6_B_1	P5_B_2	P7_B_2	P9_B_2	P8_A_1	P14_A_1	P9_A_2	P11_A_2	P2_A_2	P10_B_1	P10_B_2	P8_B_2	P7_A_1	P10_A_1	P7_A_2	P12_A_2	P13_B_1	P8_A_2	P1_B_2	P14_B_2	P2_A_1	P9_A_1	P6_A_2	P7_B_1	P13_A_2	P2_B_2	P14_A_2	P4_B_2	P15_B_2	P3_A_1	P12_A_1	P13_A_1	P4_B_1	P3_B_1	P15_A_2	P3_B_2	P14_B_1	P13_B_2	P1_A_1	P5_A_1	P3_A_2	P1_A_2	P9_B_1	P15_B_1	P12_B_1	P11_B_2
ODO2_HUMAN	P36957	Dihydrolipoyllysine-residue succinyltransferase component of 2-oxoglutarate dehydrogenase complex, mitochondrial OS=Homo sapiens OX=9606 GN=DLST PE=1 SV=4	3.94	0.5419	0.235047	0	6	1.722790826	-1.247483697	-0.818181841	2.239476055	-0.91184749	1.544793495	-1.403870701	1.813138973	-1.281310693	1.684738792	1.100639869	1.706845138	0.218228638	0.507025197	1.349811297	0.508752435	0.437308727	1.091096744	-0.620943827	-0.44578219	1.171165119	-0.734199625	2.000728095	-0.200713941	0.306874822	1.217773456	-1.870612417	-2.114019127	-2.056780713	-1.927743259	-1.964952847	-1.943725895	-2.088211705	-2.105789533	1.23358427	0.601057188	0.494436282	-0.018099671	1.066754945	0.298267844	0.549644164	0.500831801	0.685259716	2.116573622	-0.124560887	0.734942463	0.23003304	1.644284511	1.090337876	1.617518678	0.023836036	0.106930472	0.640837931	0.521363873	1.937822666	0.836233993	0.24537884	0.466039522	0.573005242	1.270996401
ODPB_HUMAN	P11177	Pyruvate dehydrogenase E1 component subunit beta, mitochondrial OS=Homo sapiens OX=9606 GN=PDHB PE=1 SV=3	2.991	0.4049	0.072205	0	3	1.660217426	-1.175018504	-1.116416816	2.205100557	-0.397554245	1.33249381	-1.076383134	1.864575554	-0.968949407	1.660095225	1.097957145	1.695853118	-0.345978479	-0.202150266	1.471487319	0.006146682	0.128760449	0.913384255	-3.631900871	-3.444894357	-3.35970509	-3.703857291	-3.537156291	-3.509998995	-3.493633129	-3.660228851	-3.678077076	-3.519475258	-3.425499161	-3.628286358	-3.457149206	-3.427324461	-3.378482187	-3.424374442	1.412284276	0.711984644	1.410608536	-0.688843868	-1.457256879	-0.591453533	-0.315693127	-0.661537253	-1.713460332	2.556852412	-2.346868426	-0.549127639	-0.564753608	1.960319787	1.356515101	2.07415572	-1.346601229	-1.509552843	-0.091617777	-1.283611436	2.493279169	0.180773885	1.221479333	-0.781126762	-0.846090424	-0.526351266
OIT3_HUMAN	Q8WWZ8	Oncoprotein-induced transcript 3 protein OS=Homo sapiens OX=9606 GN=OIT3 PE=1 SV=2	3.29	0.5375	0.109694	0	10	0.606230003	0.945708748	0.422335576	0.575835205	0.830940078	0.905968705	0.719600431	1.249368872	0.912841045	0.314928828	0.743499452	0.300267736	0.766662754	0.720035341	1.188806627	0.758477014	0.62091076	1.161762552	0.73645771	0.753242268	0.586317142	0.740024621	0.706490171	1.421268599	1.449738336	0.854957354	0.567542096	0.565200982	0.636035765	0.613062965	1.083993584	0.696501088	1.036792318	1.507109309	0.508668085	0.567378659	0.637556919	0.483513251	0.469483254	0.673205835	0.644815627	1.117274433	0.513386852	0.731440073	0.758601539	0.718749706	1.356047139	1.443821931	0.752292372	1.371365112	1.757054919	1.174823823	0.044787759	0.267184804	0.516657566	0.181086959	0.909463218	0.609013351	0.573671574	1.078416967
OLA1_HUMAN	Q9NTK5	Obg-like ATPase 1 OS=Homo sapiens OX=9606 GN=OLA1 PE=1 SV=2	2.96	0.5379	0.100062	3.535353535	7	1.209987601	-0.2836363	-0.359209037	1.573199016	-0.357121434	1.175388414	0.009450763	1.289133716	-0.456539491	1.593604757	0.681982251	1.593448866	0.349736144	0.469790905	1.165023444	0.541897888	0.528653333	0.882759608	-0.493981114	-0.330926529	1.176213735	-0.83163003	1.598507977	-0.475524866	0.00476414	1.298365991	0.066958238	0.971633208	0.11553316	0.014377377	-0.359516689	0.105467811	0.168469063	0.367983837	1.613463508	1.247331383	1.253391472	-0.420131539	-0.961295876	-0.492848023	-0.605849702	-0.162295979	-1.112990845	2.578787731	-0.393706883	0.156699207	-0.186693162	2.120613549	1.092808349	2.1472684	0.080396912	-0.227142933	0.065697887	-0.582502542	2.386791808	-0.007702329	0.815572508	-1.224461878	-0.843472102	-0.517667519
OLM2B_HUMAN	Q68BL8	Olfactomedin-like protein 2B OS=Homo sapiens OX=9606 GN=OLFML2B PE=2 SV=2	2.251	0.3815	0.139484	0	1	0.727539118	1.377836109	1.538785572	0.905313005	1.143424377	0.931439553	0.958413529	0.859805756	1.177564923	0.929867086	0.438470187	0.61586796	0.627412535	1.85194716	1.13164584	1.881548216	2.05346589	1.51590042	1.008899156	0.372269858	0.497223999	1.124940103	0.891332284	1.208880466	1.383412342	0.228959686	0.666719713	1.197909911	1.045221472	0.587197774	1.455289452	0.164744843	1.016170059	1.029700621	0.721914538	-0.042206945	0.063032369	1.111656442	0.186472199	0.789265865	-0.122299602	1.132972008	0.637619789	-0.362339983	0.618194286	0.220062068	1.412714016	0.450161852	0.16017436	0.310580366	1.623041255	0.93468245	0.481595871	1.104662485	1.524395164	0.406612084	0.663553553	1.383556748	0.910276029	1.107147412
OPTN_HUMAN	Q96CV9	Optineurin OS=Homo sapiens OX=9606 GN=OPTN PE=1 SV=3	2.987	0.2391	0.054682	0	1	0.131699651	1.19873722	2.651589757	1.331647967	0.393429605	0.883072567	0.40322721	0.392102991	-0.597809676	2.079896942	0.560668394	1.654735739	1.341069666	2.250516364	0.348490839	2.135517391	1.542743071	1.182663063	0.572650961	1.242786189	0.1516469	0.766258445	-0.390923596	-0.407488776	-0.846456862	0.534338696	1.069254371	-0.729043433	1.73576301	-0.637179225	-0.181282031	0.677097644	1.48819005	0.333959035	0.649797943	0.482408968	0.05101101	0.211981873	1.074139894	-0.753093305	0.257414365	-0.986602996	0.61449672	0.601754014	-0.598971969	1.336249345	-0.731633944	0.256662929	-0.097970359	0.53202948	0.315041098	-0.401596723	1.04180759	2.063710478	-0.076110268	1.441452932	-0.569888192	0.807874783	-0.957503811	0.003976344
OSMR_HUMAN	Q99650	Oncostatin-M-specific receptor subunit beta OS=Homo sapiens OX=9606 GN=OSMR PE=1 SV=1	5.227	0.6421	0.009655	0	5	0.077976139	0.964606351	1.001938849	0.737251775	1.472592404	1.110697957	1.256547131	0.78052516	0.987633127	-0.134125812	-0.07493982	-0.097770066	-0.102734913	-0.092641826	-0.078905515	-0.053703682	-0.094923345	-0.091324065	1.225316296	1.073649674	1.01058555	1.103988417	0.926997449	1.328786276	0.227941308	1.037668427	0.68443629	0.817293173	0.785150295	0.728548357	1.3832481	0.657815375	1.035387433	1.009806528	0.679400973	0.473731129	0.189446312	1.188197733	1.135153092	1.24407545	0.548844684	1.17529234	0.80214034	0.712825972	0.802743108	0.939589879	1.083416318	1.349421108	0.415794286	1.316113443	0.952025116	1.380532006	0.207434113	0.84351214	0.38378259	0.381209247	0.841546009	0.817748432	0.695041122	1.327624582
OST48_HUMAN	P39656	Dolichyl-diphosphooligosaccharide--protein glycosyltransferase 48 kDa subunit OS=Homo sapiens OX=9606 GN=DDOST PE=1 SV=4	3.181	0.5061	0.01157	2.412280702	7	1.730417452	-0.913557573	-1.179911031	2.147731253	-0.645766267	1.408298281	-2.094070684	1.881006215	-1.38547562	1.970213368	1.1884519	1.916472867	-1.12641447	-0.530496879	1.976079654	-1.008146485	-0.484784557	1.622218686	-0.333693555	0.114169099	1.068283041	-0.113314694	1.665890315	0.016088669	0.474285212	1.259805108	0.034160236	1.570675977	0.008961616	-0.241828835	-0.441109051	-0.117241004	-0.167642865	0.136143179	0.907078217	1.574122277	0.804598424	0.022989943	0.59405645	0.721289566	0.345212686	1.468227696	-0.190192694	1.734964898	-0.419741271	0.05358033	0.224590219	1.605161311	1.03604051	1.709341058	-0.197939951	0.009144359	-0.830648306	-4.738586976	1.947162815	-1.055875072	1.49594802	-2.115504868	-1.222103324	-1.808363501
P20D1_HUMAN	Q6GTS8	N-fatty-acyl-amino acid synthase/hydrolase PM20D1 OS=Homo sapiens OX=9606 GN=PM20D1 PE=2 SV=3	3.63	0.5711	0.014352	0	9	0.019978747	0.464636369	0.699680708	0.537887838	0.306476314	0.411462962	0.476924764	-0.401051694	-0.06684124	0.669066568	-1.189579198	0.847240502	-1.22039524	1.828047277	-1.301402377	1.921704529	-0.992016899	0.863289974	1.542472556	1.461416373	0.437617392	-0.152767236	-0.544048246	-0.499019021	-0.462381608	1.300513865	-0.714689457	-0.606090764	-0.180165357	1.47027076	1.019283954	1.653808597	-0.445123741	1.725435249	-0.747756952	0.634452495	-1.051624223	-1.561815472	1.38508993	-0.740705903	1.777261207	0.905826462	-0.384899928	2.321895597	2.012021343	1.672232044	1.307967057	2.451521879	-0.32300799	2.632564215	1.938942601	1.517672826	1.21902337	0.991526624	1.128974686	0.706586543	0.523094489	0.473116792	1.098603746	0.610327491
P2RX1_HUMAN	P51575	P2X purinoceptor 1 OS=Homo sapiens OX=9606 GN=P2RX1 PE=1 SV=1	2.575	0.4489	0.329208	0	5	-3.335992212	-3.452886299	-3.214876248	-3.141365162	-3.145929039	-3.116532056	-3.352594282	-3.259562125	-3.117956255	1.444890615	0.788744183	1.557454326	0.166194277	0.46238173	1.540554227	0.264279761	0.62075382	1.247080882	-1.477562058	-0.873381937	1.614030282	-1.805905093	1.709387339	-0.361305452	0.173911892	1.29325497	-0.438925729	1.911507073	-0.289310355	-1.498850294	-1.370487306	-1.70025057	-2.023458538	-1.1978698	1.911508105	1.914126771	1.736274396	-0.758627405	-1.165836015	-0.96768182	-0.374836749	0.122431613	-1.104799233	2.177500438	-1.027579574	-0.206122461	-0.149834356	2.192654217	1.425792478	2.266698584	-0.275620939	-0.453712886	0.671568781	-0.812772653	1.854913892	0.737142928	1.390252201	-0.367793161	0.134854418	-0.359615505
PA2G4_HUMAN	Q9UQ80	Proliferation-associated protein 2G4 OS=Homo sapiens OX=9606 GN=PA2G4 PE=1 SV=3	3.97	0.6426	0.01657	1.776649746	12	1.212222936	-0.790119024	-0.580525679	2.049615842	-0.314575285	1.416827188	-0.463750284	1.364843377	-0.659723026	2.160476113	1.100365267	2.19062691	-0.116720442	0.153405655	1.420895643	-0.020403536	0.094847803	1.038224275	-0.929034675	-0.455512725	1.300661413	-0.89781607	1.763772483	-0.563879861	-0.226931546	1.244390328	-0.828317206	2.214072728	-0.758087622	-0.918279176	-1.6604916	-1.382459603	-2.083891705	-0.891131805	1.49244468	1.174056669	0.99083048	-0.918716532	-0.671822297	-0.544476005	-0.413290886	-0.149740824	-0.906895031	2.637663586	-1.105533753	-0.09234817	-0.476384364	2.176157993	0.966400867	2.328421658	-0.551911487	-0.648283677	-0.270966705	-1.691521521	2.568535259	-0.58784645	1.262758546	-1.352054623	-1.217023411	-1.00712288
PABP1_HUMAN	P11940	Polyadenylate-binding protein 1 OS=Homo sapiens OX=9606 GN=PABPC1 PE=1 SV=2	4.627	0.6239	0.059849	1.41509434	11	0.927969428	-0.191293593	-0.071532551	1.573271219	0.115261451	1.136143083	-0.048893294	1.069128962	0.020303082	1.525834849	0.852014046	1.536999254	0.187394717	0.414879083	1.24731102	0.499694049	0.48624187	1.009759117	-0.777595015	-0.275088721	1.442922365	-0.431507996	1.661463916	-0.46016763	0.012305446	1.384959532	-1.331418658	-1.476449709	-1.321288911	-1.402816681	-1.458404676	-1.320603749	-1.485825277	-1.320632647	1.114252108	1.319837192	0.670456938	-0.050396987	0.043845043	0.062621416	-0.419894454	0.080243337	-0.490303606	2.174802515	0.184028572	0.377745491	0.215176958	1.825684388	1.151275242	1.803409591	0.440539256	0.105675527	0.423737226	0.763204582	0.701141929	0.569413228	0.819065424	0.877934189	0.481468931	1.138497345
PABP3_HUMAN	Q9H361	Polyadenylate-binding protein 3 OS=Homo sapiens OX=9606 GN=PABPC3 PE=1 SV=2	2.346	0.4436	0.059849	0	8	1.078303892	0.305189265	0.414412136	1.34433674	0.500888995	1.228704643	0.364090929	1.12422958	0.402295361	1.409821328	0.860930645	1.492474307	0.563107198	0.591160748	1.443173447	0.501229093	0.601829305	0.883007102	-0.777595015	-0.275088721	1.442922365	-0.431507996	1.661463916	-0.46016763	0.012305446	1.384959532	-1.533935286	-1.622538344	-1.616405428	-1.547354602	-1.567430442	-1.533373575	-1.506767556	-1.604087358	1.114252108	1.319837192	0.670456938	-0.050396987	0.043845043	0.062621416	-0.419894454	0.080243337	-0.490303606	2.441209424	-0.411640133	0.257923379	0.071024649	2.005734479	1.23769522	1.987490726	0.144842227	-0.219487158	-1.646358407	-1.590693816	-1.606836886	-1.683399727	-1.518069276	-1.563561115	-1.581109461	-1.633540775
PAFA_HUMAN	Q13093	Platelet-activating factor acetylhydrolase OS=Homo sapiens OX=9606 GN=PLA2G7 PE=1 SV=1	4.999	0.6593	0.089651	2.494331066	15	1.623353092	0.157603349	0.966026807	1.295066574	0.830463474	1.240778425	0.014153869	1.19528929	0.633655865	0.595788717	0.424925691	0.653575831	0.871168615	1.038745812	1.23992558	1.053343445	0.709472074	1.317569889	1.516261722	0.801600279	1.813697915	-0.084629763	0.544785675	0.771940451	0.730629983	1.216614344	0.833638755	0.756903743	0.839560028	1.104322108	0.471163427	1.520320317	0.833205423	0.898446263	0.534614246	1.83376587	1.548757361	0.548763379	0.964867482	0.260874765	1.000796591	0.175349262	-0.182894682	0.437687678	1.388627063	1.126293593	0.685769636	0.412704873	0.475057785	0.392639492	0.74297231	0.363753234	0.593487185	1.104794365	0.238277764	0.658218672	1.075193594	0.091420062	1.003375025	-0.387091949
PAI1_HUMAN	P05121	Plasminogen activator inhibitor 1 OS=Homo sapiens OX=9606 GN=SERPINE1 PE=1 SV=1	4.405	0.4969	0.028927	0	5	0.762968914	0.325880915	0.346881512	1.043456585	0.237515596	0.606036107	1.466764335	1.022969785	0.695843678	1.162572025	1.105870088	1.115236658	1.273972342	0.92920952	1.157811653	0.927170546	1.233813102	0.913490976	-0.204129426	-0.101297304	1.123360912	-0.737342891	1.240199849	0.746174896	0.786280857	0.83621078	-0.659189778	1.860235446	-0.920811914	0.832749877	-0.465897357	-0.736197765	0.471482918	0.618606058	0.798412403	0.389672735	0.683696031	0.619394392	0.133829626	0.443913741	-0.099198257	1.348794707	0.554414806	1.915931209	1.408435112	0.633104888	1.2296351	1.683424869	1.112083289	1.709527021	1.247394861	0.716074268	-0.8212534	-0.619498345	1.861972789	-0.964401547	0.752954897	-0.417772053	0.839359834	1.964582762
PAK2_HUMAN	Q13177	Serine/threonine-protein kinase PAK 2 OS=Homo sapiens OX=9606 GN=PAK2 PE=1 SV=3	3.741	0.4312	0.061122	0	6	1.201275877	-0.101905111	0.211729112	1.682991341	0.573057792	1.470311882	0.099332198	1.477976293	0.214666601	1.585465509	1.057614141	1.640670172	0.860924099	0.634131075	1.029333095	0.456209903	0.920029867	0.882123918	-1.40601794	-0.76877006	1.376939953	-0.90564008	1.584685542	-0.232774902	-0.112821101	1.510793786	-2.401580169	-2.312596944	-2.320314917	-2.371925905	-2.270642972	-2.443168064	-2.42338823	-2.327190722	-2.196744718	-2.39807126	-2.209466035	-2.395831098	-2.364736731	-2.425437459	-2.416294266	-2.359525891	-2.202530101	2.583836614	-1.272300524	0.047187604	0.021139267	2.120205294	1.129829565	2.023591121	-0.047101358	-0.272855376	0.058388177	-0.984036991	2.527396296	0.117756553	1.061186985	-0.796593601	-0.179472472	-0.232509664
PAL4A_HUMAN	Q9Y536	Peptidyl-prolyl cis-trans isomerase A-like 4A OS=Homo sapiens OX=9606 GN=PPIAL4A PE=2 SV=1	3.942	0.631	0.225684	0	2	1.391258052	-1.016964604	-1.479457926	2.341572095	-0.307154531	1.788107135	-0.821213346	1.438314443	-1.154241514	2.608965611	1.286393413	2.56599014	-0.691664706	-0.469132736	1.392406822	-0.674097508	-0.211740242	1.285611135	-1.094589872	-0.511839801	0.831360167	-0.361403345	1.578814772	-0.521870619	-0.427301287	1.017433312	-1.126707069	0.967783628	-1.454687771	-1.838724064	-2.766973425	-2.223788021	-2.780090384	-2.373942113	1.595344858	1.398822447	1.094024452	-0.142808184	-0.262939264	-0.040395406	0.162076395	0.184764089	-0.485272247	2.452213914	-0.129351035	0.568519013	0.331102153	2.023783766	1.32163447	2.083688685	0.255144436	0.069268033	0.126620192	-0.666875635	2.299668962	0.150317471	1.062802333	-1.448234924	-0.64179126	-0.701664581
PARK7_HUMAN	Q99497	Protein/nucleic acid deglycase DJ-1 OS=Homo sapiens OX=9606 GN=PARK7 PE=1 SV=2	4.698	0.6107	0.013573	8.465608466	8	1.238341898	-0.974050663	-0.601409227	2.038837156	0.184106166	1.386071704	-0.172760977	1.559494517	-0.54083882	2.197711689	1.14720913	2.191463161	-0.043813441	0.187215268	1.574735108	-0.191138435	0.268179873	1.077702818	-1.114298616	-0.430222051	1.215093947	-1.024268576	1.906668158	-0.203000767	0.123885588	1.148237171	-0.410169056	2.284442759	-0.297176208	-0.267370728	-0.506830975	-0.724106967	-0.48089333	-0.080385118	1.772755811	1.115242246	1.114674225	-0.078008673	-0.568434287	0.020661895	-0.311992003	-0.004160537	-0.78644264	2.517688295	-0.321303961	0.128277493	0.352972969	1.95267606	1.215141845	1.918471071	0.192202674	0.077245338	-0.182640295	-1.101873234	2.184680866	-0.413099456	1.120952677	-1.027656979	-0.569272301	0.120479423
PARVA_HUMAN	Q9NVD7	Alpha-parvin OS=Homo sapiens OX=9606 GN=PARVA PE=1 SV=1	4.129	0.4736	0.095969	0	2	1.927982561	-1.195831769	-1.447814357	2.555857503	-0.773120748	1.977113943	-2.118032139	1.92039413	-1.644558361	2.526352471	1.046672994	2.424380694	-1.378216367	-0.529648991	1.78782189	-1.62016009	-0.971078043	1.453663157	-1.815331962	-0.579246889	1.328688052	-2.163376036	1.756322366	-0.904823041	0.055098502	1.411076113	-4.588236758	-4.444892829	-4.516506877	-4.755750845	-4.798427759	-4.693072924	-4.892113004	-4.605298401	2.082123825	1.280851604	1.690352817	-0.710193806	-1.751126463	-1.168728429	-1.201060221	-0.145178006	-2.0641377	2.581683172	-3.399377732	-0.396253372	0.065880348	2.35296914	1.166141439	2.343853216	-0.926172629	-1.074104555	-4.787009612	-4.549653273	-4.682195212	-4.469761955	-4.691735288	-4.818007869	-4.681105052	-4.766840195
PARVB_HUMAN	Q9HBI1	Beta-parvin OS=Homo sapiens OX=9606 GN=PARVB PE=1 SV=1	5.769	0.6979	0.010697	10.16483516	10	1.578235155	-1.53754681	-1.568082213	2.383984206	-0.90844641	1.733549129	-2.174233317	1.685566405	-1.398305367	2.526591905	1.280231788	2.489033044	-1.250371632	-0.624223649	1.577825066	-1.346964427	-0.597686667	1.342968529	-1.679584792	-0.700533551	1.47136414	-1.745222721	1.938839811	-0.810163258	-0.17553253	1.440127075	-0.566390624	2.019824269	-0.447584586	-1.946796646	-2.604931803	-1.962963727	-2.52071027	-1.376259621	2.027412458	1.463033397	1.644431192	-0.619972395	-1.444589295	-1.12809686	-0.755901933	-0.218546801	-1.633217752	2.73233148	-3.199739394	-0.373706142	-0.116605103	2.284605822	1.324938882	2.302209739	-0.959294857	-1.179291753	-0.073108668	-1.739929417	2.310394147	-0.176983988	1.211522585	-1.30607157	-0.88368227	-1.231242518
PAWR_HUMAN	Q96IZ0	PRKC apoptosis WT1 regulator protein OS=Homo sapiens OX=9606 GN=PAWR PE=1 SV=1	2.981	0.5907	0.494027	0	1	1.403403865	0.678062003	0.800686222	2.000299939	0.607021894	1.154495399	1.126376228	1.526612002	0.437923145	1.498044411	0.96038968	1.495293405	-0.217219609	-0.101807916	1.031124456	-0.312350423	-0.553946861	0.883896122	-2.166308986	-2.239346103	-2.12629156	-2.074031182	-2.112466014	-2.111389378	-2.060842255	-2.215560209	-2.114286719	-1.99139419	-2.217352656	-2.268952915	-2.033506607	-2.220070523	-1.981165985	-2.047550496	1.130786424	0.389360307	0.729737144	1.169761184	0.100704496	0.288516743	-0.567412593	1.326244339	1.419316115	2.125339142	-0.35783662	0.177344579	0.770691898	1.761011248	0.747609276	2.159807187	0.078693229	1.766285037	0.274226334	-0.127557102	2.158116294	0.139937792	1.556533447	-2.051685314	-0.278956869	-2.125528346
PCBP1_HUMAN	Q15365	Poly(rC)-binding protein 1 OS=Homo sapiens OX=9606 GN=PCBP1 PE=1 SV=2	4.985	0.7116	0.003529	5.617977528	9	1.091398317	0.896435861	0.567362886	1.13308929	0.58746036	0.920303218	0.60259902	0.998856512	0.726932041	1.92572252	0.96239548	1.939528924	0.148796231	0.210108244	1.477266214	0.232386809	0.325119358	1.153168258	-0.507739095	-0.160855562	1.526655405	-0.315636944	1.718296127	-0.226661462	0.111958213	1.09595115	-0.34529507	1.638740946	-0.340395829	-1.08867505	-1.272453129	-0.827134014	-1.3915868	-0.855220288	1.544350319	1.403230758	1.332274704	0.015966868	-0.18097473	0.013326517	0.076364508	0.205401926	-0.089285627	2.634418085	-1.615011283	-0.24771118	-0.198288693	1.786550896	1.261303792	1.819727529	-0.627298997	-1.000873599	0.019773261	0.315763906	2.186783782	0.762306074	1.060520845	-0.92597519	-0.818294688	-1.109055894
PCBP2_HUMAN	Q15366	Poly(rC)-binding protein 2 OS=Homo sapiens OX=9606 GN=PCBP2 PE=1 SV=1	4.985	0.7116	0.003529	5.479452055	7	1.096081907	1.008938278	0.671010203	1.078414969	0.725437343	0.938427876	0.70849898	0.984270348	0.807357158	1.877974196	0.865995448	1.899152847	0.160543009	0.205494334	1.428052851	0.190491745	0.397686396	1.192682904	-0.656099314	-0.24048792	1.64605869	-0.391354574	1.852489149	-0.297512324	0.08154631	1.220709359	-0.301333169	1.651951272	-0.307501841	-1.212367294	-1.176644417	-0.807875627	-1.370261251	-0.781842471	1.653672145	1.470604417	1.391461165	-0.052065389	-0.051663433	0.071444342	-0.03265034	0.209433912	-0.223290616	2.488752074	-1.056417451	-0.012984124	-0.040656825	1.701614034	1.223583828	1.691989028	-0.439454628	-0.800263766	0.073273115	-0.291559292	2.123651234	-0.010340454	0.758295916	-0.784724946	-0.529318628	-0.737686806
PCBP3_HUMAN	P57721	Poly(rC)-binding protein 3 OS=Homo sapiens OX=9606 GN=PCBP3 PE=2 SV=2	4.985	0.7116	0.003529	5.39083558	5	1.11029849	1.008773385	0.667532106	1.084421332	0.704464471	0.941376212	0.705209934	0.991649133	0.815956109	1.9492058	0.876996169	1.969987463	0.14116022	0.155129875	1.48731044	0.098904249	0.330689797	1.201673268	-0.664554072	-0.251151267	1.63732896	-0.410412828	1.85789251	-0.25130408	0.13901623	1.194294105	-0.301333169	1.651951272	-0.307501841	-1.212367294	-1.176644417	-0.807875627	-1.370261251	-0.781842471	1.653672145	1.470604417	1.391461165	-0.052065389	-0.051663433	0.071444342	-0.03265034	0.209433912	-0.223290616	2.644090001	-1.549450848	-0.237618108	-0.166893463	1.783620455	1.255201207	1.780242104	-0.62469829	-1.061377299	0.093642383	-0.34434829	2.132970137	-0.064254599	0.701794676	-1.086551468	-0.786015031	-0.973197653
PCBP4_HUMAN	P57723	Poly(rC)-binding protein 4 OS=Homo sapiens OX=9606 GN=PCBP4 PE=2 SV=1	2.638	0.2238	0.202856	0	1	1.185829879	1.138648119	0.68912581	1.127595374	0.729349634	0.952135717	0.633709214	1.043226042	0.856122537	-3.142843962	-2.945169471	-3.162495229	-2.878560057	-3.087482218	-2.906207893	-3.160754278	-2.959619436	-3.144556038	-0.615591226	0.090291058	1.713807187	-0.681099546	2.001310096	-0.638600425	-0.02077584	1.275664674	-0.325065012	1.687476438	-0.327354904	-1.279819677	-1.196797919	-0.86007491	-1.439657406	-0.80639893	1.618479104	1.4439207	1.415552472	0.040348912	0.06775792	0.176168488	0.037135829	0.295121106	-0.104370292	2.697609687	-2.510523117	-0.575785819	-0.30509243	1.765359593	1.193164327	1.722509926	-1.250019662	-1.803129262	0.071450616	-0.351901589	2.162793969	-0.080041803	0.533277961	-1.161078561	-0.874724952	-1.073263215
PCDH1_HUMAN	Q08174	Protocadherin-1 OS=Homo sapiens OX=9606 GN=PCDH1 PE=1 SV=2	2.759	0.5172	0.122799	0	2	0.252760059	0.512162869	0.283480871	0.141123538	0.363570976	-0.094016693	0.740640004	0.24867149	0.435804007	0.678987755	0.292250342	0.059387557	1.071652568	1.107284211	0.613852325	1.129402545	0.704157338	0.322921197	-0.738448166	-0.770604143	-0.801262702	-0.826862719	-0.749938733	-0.754302841	-0.710883357	-0.780637514	-0.733213512	-0.819291899	-0.758932183	-0.789106233	-0.784464662	-0.780198286	-0.702594625	-0.73567534	-0.400832019	-0.148732058	0.416582557	0.404648291	0.276295459	0.155144473	-0.156570192	0.06804479	0.244999188	-0.81824704	-0.75190244	-0.782752426	-0.752983803	-0.779602726	-0.707991937	-0.779031616	-0.716353052	-0.781907983	0.999139888	1.284788822	0.628878175	0.671701002	0.048196012	0.948464447	1.390368033	0.692075755
PCOC1_HUMAN	Q15113	Procollagen C-endopeptidase enhancer 1 OS=Homo sapiens OX=9606 GN=PCOLCE PE=1 SV=2	5.443	0.7198	0.003118	2.449888641	19	-0.197011855	1.869614355	1.627768628	0.968271998	-0.096057048	0.291590688	1.558846373	-0.455823585	0.70749355	1.68580679	0.428671846	1.724021497	0.631346897	1.422026096	-0.110671127	1.484606394	1.420595291	0.199351261	0.520168074	0.863197729	0.47148952	1.758021535	-0.023506362	0.649767637	0.452885482	0.345058629	1.391392309	0.913139806	1.318955279	0.925217429	0.918089168	0.796147966	0.547115697	0.65447243	-0.416855141	0.391659278	-0.405124091	1.158722036	1.041668224	-0.445907493	0.700811414	0.884306069	-0.035662382	0.851882632	1.034276755	1.473988039	1.260222073	0.825035586	0.467906261	0.800472237	0.756786785	0.895987507	0.421567075	1.630854217	0.476506872	0.627405665	0.335268752	0.343328224	0.755335564	1.557796864
PCP_HUMAN	P42785	Lysosomal Pro-X carboxypeptidase OS=Homo sapiens OX=9606 GN=PRCP PE=1 SV=1	3.439	0.5173	0.04119	0	5	0.69222248	0.899883645	1.0468557	1.441786132	0.547652918	0.946647129	0.784482955	0.605133279	0.716872759	0.774411086	0.928251953	0.83381249	0.605543712	1.00929671	0.378840875	1.060584965	0.798398098	0.82642879	0.939169682	0.2823276	0.933656268	0.949591355	0.447209792	0.979335037	0.946700865	0.53411788	0.799434927	1.111976487	0.885408934	0.85026366	0.96391178	1.089694964	0.579835578	0.705852947	0.515747146	0.647418498	-0.105715126	0.522965234	0.613920907	0.37541539	0.378505471	0.614217438	0.425128601	1.640826286	1.05686195	1.209228974	1.093530429	1.641636637	1.045101776	1.772093794	0.860137782	1.320593351	0.725298863	1.305121637	1.057600864	0.998429947	0.808009802	0.476291768	0.803832185	1.170037993
PCSK6_HUMAN	P29122	Proprotein convertase subtilisin/kexin type 6 OS=Homo sapiens OX=9606 GN=PCSK6 PE=1 SV=1	2.572	0.4903	0.198923	0	5	-1.314307848	-1.337929517	-1.319654238	-1.205363775	-1.188451977	-1.211917307	-1.297877638	-1.285638144	-1.281109074	1.240331666	0.560769127	1.397223096	-0.355308526	-0.212536833	1.117330323	-0.746584073	0.067141093	1.004031705	0.582302801	-0.147927799	1.119198966	0.452668839	0.512597362	0.683825138	-0.020999271	0.837170903	-1.194606926	-1.248425614	-1.353418624	-1.356495221	-1.190680382	-1.196799121	-1.202600833	-1.264091707	0.654142694	1.301785983	1.093124341	0.255713947	0.207500035	-0.00792082	-0.147734026	-0.232343958	-0.043305091	2.053738895	1.210763548	1.141866555	1.327292393	2.019260644	1.416202534	2.08158553	1.192722372	1.157550199	0.980155772	-0.117717958	1.657899453	1.178396528	1.489453003	-0.058182497	1.197851601	0.979269462
PCSK9_HUMAN	Q8NBP7	Proprotein convertase subtilisin/kexin type 9 OS=Homo sapiens OX=9606 GN=PCSK9 PE=1 SV=3	4.794	0.7144	0.005396	4.190751445	10	0.223599513	1.102922009	0.88917541	0.736255687	0.639003762	0.706492711	1.181185814	0.921994714	0.786365555	1.290174684	0.936867718	1.373351954	1.557516548	1.462301377	1.053233623	1.426163424	1.211345147	0.942623984	0.271028142	0.604135009	0.554612238	0.972371651	0.43500179	1.401220918	1.44223402	0.616213175	1.017779764	0.198873074	1.03837244	0.73852473	1.251525772	0.263671317	1.439311948	0.771259982	0.258395372	0.408590114	-0.280020873	0.884119056	1.105511584	0.53566391	0.529016872	1.327139875	0.444010736	0.573568412	0.944141605	1.477699277	1.419023073	0.625346866	0.715005974	0.763322952	0.739687574	1.146089227	0.458554462	0.58162168	0.448902406	0.452099483	0.736867614	0.570397572	0.648894794	0.989448196
PCYOX_HUMAN	Q9UHG3	Prenylcysteine oxidase 1 OS=Homo sapiens OX=9606 GN=PCYOX1 PE=1 SV=3	4.322	0.6726	0.001646	0	16	1.611790019	1.079268376	1.136126255	0.683392237	0.762898868	0.623822886	0.401455688	1.074279733	0.859164954	1.239730247	1.000251394	1.219779238	0.746768169	0.782248024	0.94610205	0.756761046	0.415542249	0.357975389	0.902751138	1.477795902	0.743542553	0.9160536	0.96079185	0.275003919	0.359093193	0.413226279	0.292536511	0.571230912	0.295727733	1.004468098	0.365117247	0.993273165	0.513038096	0.96593509	0.820530904	0.621854333	1.454848341	-0.046882827	0.919651419	0.39002565	1.244169612	0.546263387	0.338219013	0.571529601	1.182071363	1.197752857	0.869415789	0.300797304	0.912470747	0.254041756	0.956734717	0.412938363	0.671194408	0.889745727	0.516389423	0.502248266	0.342048387	0.401402186	0.685680033	0.275501083
PCYXL_HUMAN	Q8NBM8	Prenylcysteine oxidase-like OS=Homo sapiens OX=9606 GN=PCYOX1L PE=1 SV=2	2.313	0.2992	0.510218	0	2	1.245733009	0.657192929	0.397356306	1.42651425	0.424636549	1.235364699	0.679094112	1.344108611	0.688585672	1.764449843	0.854003691	1.654918597	0.157963367	0.387417507	1.680410977	0.074950223	0.152999052	1.400224479	-1.131826187	-0.23998181	1.383750504	-0.912531316	1.510930069	0.043841152	0.104068761	1.236609985	-1.868588453	-1.686680463	-1.879981281	-1.826142661	-1.669629516	-1.666036896	-1.906301992	-1.698553179	0.129779471	1.860541414	0.477967537	0.68958216	-0.485445828	-0.265908698	-0.322224995	2.007708813	-0.785552686	-1.845979548	-1.76125448	-1.663675074	-1.703296084	-1.902322512	-1.760874326	-1.756217223	-1.884757099	-1.874161437	-1.792663978	-1.745127882	-1.861604237	-1.803228009	-1.702625289	-1.688562662	-1.859494753	-1.865680332
PDC10_HUMAN	Q9BUL8	Programmed cell death protein 10 OS=Homo sapiens OX=9606 GN=PDCD10 PE=1 SV=1	2.833	0.4531	0.029375	0	4	-2.336955079	-2.218621903	-2.220803849	-2.15049429	-2.344624499	-2.182027097	-2.270986828	-2.092684941	-2.351470915	1.324608683	1.061938357	1.555284395	0.607606482	0.682490311	1.29918372	0.770579965	0.348897654	1.258522165	-2.288141391	-2.350437824	-2.161384976	-2.370000674	-2.318266557	-2.098955315	-2.207044077	-2.186567185	-2.149261551	-2.125212563	-2.310125834	-2.303531163	-2.348935307	-2.273659445	-2.357072128	-2.217208465	1.042586502	1.433412132	1.207553131	0.432112236	0.822437515	-1.621124575	-0.012158973	0.367379275	0.2050578	2.229486887	-0.030784439	0.614305612	0.405556816	1.7518293	1.15215301	1.678094336	0.556649559	0.172508316	0.055777592	-1.46953278	2.381128349	0.035631127	1.380328872	-0.852467596	-1.193058161	-1.249785453
PDC6I_HUMAN	Q8WUM4	Programmed cell death 6-interacting protein OS=Homo sapiens OX=9606 GN=PDCD6IP PE=1 SV=1	3.97	0.5354	0.017627	2.073732719	24	1.031895462	0.030587877	0.027376638	1.718339035	0.273404823	1.207378104	0.210142847	1.236927333	0.158991142	1.924102345	0.992897037	1.972263893	0.132816632	0.342635613	1.134181634	0.191432997	0.318250267	0.900722498	0.062959332	0.346819909	1.242734169	0.224306814	1.574305327	0.465258278	0.787405075	1.185330813	-0.576702582	1.523021207	-0.508855009	-0.326754635	-0.876737042	-0.720919165	-0.956017587	-0.414935206	1.159110512	1.026311667	1.074230909	-0.220362764	-0.159271475	-0.270946074	-0.007438725	0.135115971	-0.378838456	2.257838406	-0.080966818	0.159710336	0.811482326	1.923868896	1.041248541	1.951381549	0.455069944	0.845549141	-0.089663303	-0.69266781	2.309914693	-0.267928711	1.069274802	-0.587278168	-0.29920899	-0.295254259
PDE5A_HUMAN	O76074	cGMP-specific 3',5'-cyclic phosphodiesterase OS=Homo sapiens OX=9606 GN=PDE5A PE=1 SV=2	4.529	0.6415	0.016875	0	20	1.575582318	-0.5416723	-0.447667377	1.95159453	-0.664784494	1.548003348	-0.6936511	1.573693133	-0.641835505	1.849199226	1.197131182	1.869345178	-0.034865487	0.231348409	1.57393884	0.043098917	0.208141252	1.185597325	-1.287099847	-0.654916437	1.310276034	-1.273814184	1.623027847	-0.616104626	-0.240721297	1.367035605	-0.509922824	1.720509145	-0.569801064	-2.031801261	-2.557856083	-1.863101596	-2.699147095	-1.611309482	1.113946855	1.185952507	1.323178393	-0.332004743	-1.343324637	-0.7827694	-0.945368964	-0.343063515	-1.412024926	2.550389701	-0.680161832	0.249743554	0.088100567	2.128399163	1.297510203	2.124074222	0.034293159	0.083945082	0.028247152	-0.653360144	2.22788039	0.212960361	0.890685971	-0.556723196	-0.257625566	-0.521334222
PDIA1_HUMAN	P07237	Protein disulfide-isomerase OS=Homo sapiens OX=9606 GN=P4HB PE=1 SV=3	4.805	0.63	0.018098	3.543307087	21	1.275166168	-0.273662891	-0.44473069	1.930499484	-0.351555106	1.174423699	-0.208156877	1.557688169	-0.243288594	1.688992045	0.980840338	1.768858552	-0.066650242	0.084867401	1.342318283	-0.077053662	0.329770208	0.92180826	-0.508770348	-0.203536941	1.284338995	-0.369823205	1.837105849	-0.010500333	0.308651883	0.958538359	-0.301768521	1.245512324	-0.179330611	-0.823816674	-0.369169273	-0.693729467	-0.488069096	-0.178182605	1.789297497	1.296845759	0.9979061	-0.08396662	-0.45442616	-0.600123226	-0.280753011	0.310157301	-0.650115282	2.612342915	-0.189755339	0.569323305	0.305963089	1.810112993	1.106406201	1.860484879	0.26020844	0.319377126	-0.008741746	-0.418206417	2.30283485	0.140411766	1.022710088	-0.241908926	-0.195045113	0.031270136
PDIA3_HUMAN	P30101	Protein disulfide-isomerase A3 OS=Homo sapiens OX=9606 GN=PDIA3 PE=1 SV=4	5.269	0.6445	0.001018	5.346534653	29	1.531362379	-0.689009827	-0.667087574	2.271959614	-0.578883426	1.677352209	-0.728442244	1.712940037	-0.862852437	2.332524014	1.255160316	2.361434133	-0.385329046	-0.157785529	1.569837089	-0.495502767	-0.177389127	1.383132368	-0.58993535	-0.362218368	1.225679748	-0.602775004	1.786594893	-0.038278841	0.31220796	1.378594709	-0.292285074	1.882350056	-0.110393919	-0.823712948	-0.589539183	-0.876097575	-0.599790092	-0.468118867	1.828217629	1.38941716	1.421727981	-0.673770594	-0.989987929	-0.866091206	-0.543011337	-0.224257944	-1.400643132	2.456213371	-1.164777046	0.047636215	0.123083705	2.05825073	1.280397143	2.102030096	-0.321347214	-0.459726668	-0.170268707	-1.029367656	2.156138378	-0.187986867	1.420041838	-1.054687257	-0.748894794	-0.590100535
PDIA4_HUMAN	P13667	Protein disulfide-isomerase A4 OS=Homo sapiens OX=9606 GN=PDIA4 PE=1 SV=2	6.302	0.6439	0.01203	2.790697674	25	1.241805396	0.130973287	-0.008872961	1.847077525	0.207633195	1.475695531	0.402843964	1.437596437	0.300493525	1.711931659	1.115739512	1.656242141	0.591245443	0.519192964	1.124075231	0.423984833	0.619645525	0.974025499	-0.659339234	-0.175932868	1.097182879	-0.476799413	1.838746496	0.126223929	0.448830521	1.379317694	-0.464715134	1.736518868	-0.504091732	-0.908286051	-0.524920103	-0.847469567	-0.569680249	-0.064506002	1.699788199	1.074453904	1.064642408	0.102466661	-0.347516874	-0.257068265	-0.260597145	0.194170435	-0.468404881	2.502588556	-0.830941334	0.108208347	0.216216182	2.075696858	1.233768005	2.076588872	0.011540968	-0.063936255	-0.092579409	-0.670340091	1.908464571	-0.046424204	1.086765991	-0.209785055	0.013995633	-0.017884515
PDIA5_HUMAN	Q14554	Protein disulfide-isomerase A5 OS=Homo sapiens OX=9606 GN=PDIA5 PE=1 SV=1	3.851	0.5598	0.528623	1.926782274	5	1.088827624	-1.41863697	-1.999782086	1.654658419	-1.110619922	0.84735213	-1.869775122	1.003514956	-1.904721913	2.767779492	1.428588623	2.627930888	-1.140372784	-0.525096511	1.021586124	-1.288903876	-1.503471751	1.316122175	-2.982015751	-3.121261038	-3.102089531	-3.312790702	-3.302118943	-3.057405633	-3.159545769	-3.075674809	-3.143877131	-3.005669608	-2.970146257	-3.059927501	-3.10572482	-3.242999059	-3.097062455	-3.188100016	0.670703646	1.234914137	-0.409176789	-0.078536583	0.284154509	0.769334205	-0.924710577	-0.085440674	-0.693990302	1.883508313	0.32140948	0.223152109	0.423496009	1.35804667	1.097241785	1.396179454	0.536077291	0.556670808	0.761852797	-1.230315741	2.301942373	1.260875693	1.357599493	0.105051187	0.995382423	0.539416187
PDIA6_HUMAN	Q15084	Protein disulfide-isomerase A6 OS=Homo sapiens OX=9606 GN=PDIA6 PE=1 SV=1	4.351	0.6171	0.00284	1.818181818	9	1.469348317	-0.737630327	-0.69876432	2.042916623	-0.142356202	1.854760609	-0.38900106	1.551162512	-0.646842461	1.993910025	1.155379942	1.95584731	0.156595635	0.38672194	1.572684131	0.119025966	0.619987371	1.452897467	-1.439571009	-0.728453981	1.3087662	-1.0845267	1.866420946	-0.605900678	0.345140173	1.193969009	-0.661369771	1.705338518	-0.563142516	-1.503882053	-1.664997445	-1.825828965	-1.579521833	-0.94315844	1.680374691	1.277325951	1.200248053	-1.32058525	-1.175058934	-1.48125433	-0.728055929	-0.830243555	-1.680564774	2.678756329	-1.637666956	0.011426583	-0.083806922	1.880365989	1.241009735	1.866934427	-0.405518005	-0.50219423	-0.108781895	-1.187897964	2.324074414	-0.070073151	1.189843312	-0.988582107	-0.070629708	-0.676844964
PDLI1_HUMAN	O00151	PDZ and LIM domain protein 1 OS=Homo sapiens OX=9606 GN=PDLIM1 PE=1 SV=4	5.491	0.656	0.010263	4.863221884	15	1.755552021	-1.143794876	-1.095699744	2.213945008	-0.83385191	1.693044375	-1.496871665	1.843332861	-1.306849634	2.545353503	1.154182468	2.566793362	-1.12415036	-0.600650163	1.760480261	-1.450493104	-0.726564338	1.510730248	-0.536282964	-0.285985584	1.322444757	-0.544577445	1.662250567	0.032276858	0.212327844	1.224155554	-0.388716231	2.003772305	-0.271566444	-1.262019394	-1.412521279	-1.199406498	-1.495730966	-0.999782934	1.715738642	1.451898662	1.483759512	-0.292517146	-0.944063748	-0.921952746	-0.648803289	-0.349048094	-1.455222772	2.857225017	-3.14524394	-0.422513313	-0.248939237	2.107561246	1.136211273	2.222803575	-1.165987984	-1.277095414	-0.299923589	-1.928860519	2.364647568	-0.394241879	1.322428881	-1.642609608	-1.271475672	-1.574403049
PDLI5_HUMAN	Q96HC4	PDZ and LIM domain protein 5 OS=Homo sapiens OX=9606 GN=PDLIM5 PE=1 SV=5	3.83	0.5015	0.261323	0	9	1.434648188	-0.701361944	-0.820573942	2.367002621	-0.405456469	1.695094056	-0.934552095	1.459825651	-0.851420893	1.91764325	1.238200605	1.874001607	0.181017945	0.422056458	1.28361375	0.419375173	0.242768233	1.684402874	-0.916797033	-0.09841219	1.779832825	-1.307752107	1.975736026	-0.533523601	-0.302098297	1.33165702	-0.471605041	1.919955843	-0.411091039	-2.233931134	-2.213145738	-1.691049966	-1.649963437	-1.309887696	1.524334236	1.421464549	0.960683492	-0.098413352	0.348353615	0.202300174	-0.078085223	0.358618554	-0.357451416	2.565706841	-1.371032236	0.06641951	-0.272706927	2.081279926	1.391043384	2.083930475	-0.574270961	-0.382105406	-0.698552571	-1.454793731	1.760713413	-0.544594444	0.969068926	-1.493573464	-1.437289458	-0.986220494
PDLI7_HUMAN	Q9NR12	PDZ and LIM domain protein 7 OS=Homo sapiens OX=9606 GN=PDLIM7 PE=1 SV=1	3.672	0.5978	0.00119	2.188183807	9	1.332227105	-0.246763647	-0.271076876	1.970408034	-0.406025496	1.521956735	-0.16678185	1.577857277	-0.399477165	2.185101954	0.837113497	2.183729962	-0.093901206	0.094375509	1.504377571	-0.06562075	0.10311331	1.593751255	-0.81339447	-0.056725475	1.598759291	-0.230802941	1.763654438	0.330293018	0.52760161	1.078461883	-0.309114124	2.04886006	-0.243669191	-1.417246478	-1.310517139	-1.298964963	-1.481592961	-0.705605614	1.478120597	1.466208084	1.366760327	0.293607145	-0.114769578	0.01776947	-0.073123075	0.41234603	-0.144092966	2.418901879	-0.791169764	0.05748475	0.302132881	1.892303764	0.871103799	1.967338837	-0.338529579	-0.363648726	-0.283786326	-1.792891029	2.183306275	-0.529929072	1.346730925	-2.007072411	-1.310673457	-1.840186445
PEAR1_HUMAN	Q5VY43	Platelet endothelial aggregation receptor 1 OS=Homo sapiens OX=9606 GN=PEAR1 PE=1 SV=1	3.8	0.5771	0.192905	0	5	1.471858793	0.133106653	0.027908109	1.566963406	0.173975311	1.207707855	-0.20735527	1.553060286	0.034112565	1.258592421	0.993652322	1.291113536	1.001860462	1.527118567	0.638591785	1.493919714	1.289960006	1.270298983	-0.133869409	-0.19838222	1.207240814	-0.021473523	1.486236519	-0.058635245	0.075026051	0.902799498	0.837245826	1.335795483	0.888880095	0.257927445	0.975514982	0.645450785	0.39784254	0.672435516	-0.86893486	-0.91784333	-0.955618335	-0.901181495	-0.809342556	-0.883943346	-0.899604141	-0.902464725	-0.962118203	1.950420162	1.091900763	1.041663655	1.364735026	1.846502198	1.692132123	2.011985738	0.829938078	1.097912024	-0.823516342	-0.932774589	-0.825827674	-0.839060872	-0.889551776	-0.832746575	-0.855082816	-0.851283953
PEBP1_HUMAN	P30086	Phosphatidylethanolamine-binding protein 1 OS=Homo sapiens OX=9606 GN=PEBP1 PE=1 SV=3	5.157	0.746	0.068948	0	6	1.051871343	0.181184513	0.193741782	1.671352809	0.224809385	1.103123221	0.759652563	1.20525743	0.139983206	1.772585104	0.361269435	1.731190342	0.252880611	0.311655442	1.14968559	0.395102194	0.43683532	0.811815447	-0.503097307	0.177519796	0.91260209	-0.271376978	1.256715421	0.074812977	0.344164503	0.980880809	0.235934378	1.907346125	0.180815388	0.273173063	0.111854066	-0.070904206	0.339883665	0.209330304	1.239962145	1.190902541	1.176519906	0.212455026	0.027736877	0.103335106	-0.152189951	0.095867808	-0.764340001	2.602175172	0.174709462	0.894344322	0.589798029	1.947714896	0.901751276	1.984329035	0.391896332	0.436332179	0.187377787	0.012603651	2.160796347	0.194657217	1.008456328	-0.701723623	-0.368389959	0.583701936
PEBP4_HUMAN	Q96S96	Phosphatidylethanolamine-binding protein 4 OS=Homo sapiens OX=9606 GN=PEBP4 PE=1 SV=3	4.32	0.5623	0.017398	3.083700441	3	0.481376137	1.215602774	1.591282432	0.602883633	0.824084886	0.042778233	1.588672701	0.588221101	0.769371906	0.618025168	0.370636441	0.652596127	0.796582742	1.462999979	0.080508663	1.411239062	1.607316257	1.006074693	0.497176882	0.629448388	0.611777504	1.312733948	0.452497144	1.22508825	1.362044974	-0.103778279	1.440314028	0.777716405	1.352893413	0.364512684	1.620560161	0.587757825	1.115613256	0.226145611	0.129480173	0.608257427	0.116411277	1.282552317	1.34822111	0.590378297	0.382675831	0.595192018	-0.125236442	0.662295243	0.773416626	1.624483411	0.822791006	0.728712814	0.22050853	0.690495394	0.909612592	1.638276139	1.430347901	1.830035067	0.454873371	1.469550802	0.918578625	-0.25605555	0.622073968	1.468262017
PECA1_HUMAN	P16284	Platelet endothelial cell adhesion molecule OS=Homo sapiens OX=9606 GN=PECAM1 PE=1 SV=2	5.036	0.6549	0.025717	1.08401084	19	1.571929132	-0.634557377	-0.546481248	2.216574748	-0.185474336	1.651375378	-0.601132417	1.770343888	-0.243843231	2.048935405	1.322684437	2.039707749	-0.066884808	0.102327194	1.607950557	-0.063690145	0.270883221	1.440878133	-0.285270358	-0.085617976	1.153230653	-0.806854217	1.588495443	0.244553356	0.465114724	1.458720548	0.043833063	1.625437911	0.039247867	-0.517173415	-0.269503165	-0.264807745	-0.619958429	-0.414432156	1.634438074	1.257289685	1.581907388	-0.284702694	-0.620822049	-0.803641885	-0.414000281	0.131707982	-1.042371114	2.34991132	-0.538570375	0.386702598	0.559599667	2.045452868	1.540865007	2.104319135	-0.179823084	0.149339849	-0.144023145	-0.718724209	1.746509457	-0.156611264	1.038814856	-0.400481044	-0.306838719	-0.508768181
PEDF_HUMAN	P36955	Pigment epithelium-derived factor OS=Homo sapiens OX=9606 GN=SERPINF1 PE=1 SV=4	5.032	0.6647	5.90E-04	11.48325359	20	0.749911316	0.845106185	1.171925865	0.691489653	0.571314349	0.826861641	1.067640394	1.006170838	0.559589546	0.434019202	0.289131728	0.5012133	1.30904209	1.356646035	1.08832257	1.366271791	1.821001085	0.734410536	0.779037877	0.6937166	0.367424582	0.743024703	0.232024445	1.181814148	1.176420685	0.757477076	1.236522547	0.742795088	1.17417816	0.535860562	1.096757875	0.953606952	1.178711631	1.02907361	0.008423741	0.360074381	0.606291194	1.539600878	0.850756842	0.369362165	0.64886924	0.347955692	0.210681671	0.608119619	0.649303856	1.172690524	0.657161723	1.132904204	0.40310961	1.112425147	1.151558758	1.213031375	0.701278072	1.130973041	0.362427652	0.818172399	0.790395605	0.396831576	0.431970342	1.135271833
PEPA3_HUMAN	P0DJD8	Pepsin A-3 OS=Homo sapiens OX=9606 GN=PGA3 PE=1 SV=1	3.452	0.4726	0.237789	0	4	0.029563162	1.415778422	0.629869138	-0.160527106	-0.262243063	0.746624666	2.31223735	1.784003843	0.10831957	-0.423745753	-1.436912117	-0.735441931	0.03568998	1.053902645	1.899799845	1.020725872	1.894629776	-0.446018177	-0.755841061	1.226830229	-1.458146972	1.775887827	-1.020776108	0.290893665	0.237215172	0.620885449	0.738745577	-0.641146664	1.028552383	-0.901019521	2.533024047	-0.673687134	0.245648932	2.661332538	0.079579059	-0.055912817	0.532716818	1.396815144	0.743658352	0.184274493	0.831518231	0.719238419	0.063004571	0.086370781	-0.521518313	0.940180344	0.504187301	0.665875411	-0.337163344	0.812536009	2.563686031	2.654325676	-0.884193939	0.527479672	-0.106779718	-0.829394504	-0.889602563	-0.771168333	-0.29088563	2.61563604
PEPA4_HUMAN	P0DJD7	Pepsin A-4 OS=Homo sapiens OX=9606 GN=PGA4 PE=1 SV=1	3.452	0.4726	0.237789	0	4	0.029563162	1.415778422	0.629869138	-0.160527106	-0.262243063	0.746624666	2.31223735	1.784003843	0.10831957	-0.423745753	-1.436912117	-0.735441931	0.03568998	1.053902645	1.899799845	1.020725872	1.894629776	-0.446018177	-0.755841061	1.226830229	-1.458146972	1.775887827	-1.020776108	0.290893665	0.237215172	0.620885449	0.738745577	-0.641146664	1.028552383	-0.901019521	2.533024047	-0.673687134	0.245648932	2.661332538	0.079579059	-0.055912817	0.532716818	1.396815144	0.743658352	0.184274493	0.831518231	0.719238419	0.063004571	0.086370781	-0.521518313	0.940180344	0.504187301	0.665875411	-0.337163344	0.812536009	2.563686031	2.654325676	-0.884193939	0.527479672	-0.106779718	-0.829394504	-0.889602563	-0.771168333	-0.29088563	2.61563604
PEPA5_HUMAN	P0DJD9	Pepsin A-5 OS=Homo sapiens OX=9606 GN=PGA5 PE=1 SV=1	3.452	0.4726	0.237789	0	4	0.029563162	1.415778422	0.629869138	-0.160527106	-0.262243063	0.746624666	2.31223735	1.784003843	0.10831957	-0.423745753	-1.436912117	-0.735441931	0.03568998	1.053902645	1.899799845	1.020725872	1.894629776	-0.446018177	-0.755841061	1.226830229	-1.458146972	1.775887827	-1.020776108	0.290893665	0.237215172	0.620885449	0.738745577	-0.641146664	1.028552383	-0.901019521	2.533024047	-0.673687134	0.245648932	2.661332538	0.079579059	-0.055912817	0.532716818	1.396815144	0.743658352	0.184274493	0.831518231	0.719238419	0.063004571	0.086370781	-0.521518313	0.940180344	0.504187301	0.665875411	-0.337163344	0.812536009	2.563686031	2.654325676	-0.884193939	0.527479672	-0.106779718	-0.829394504	-0.889602563	-0.771168333	-0.29088563	2.61563604
PEPD_HUMAN	P12955	Xaa-Pro dipeptidase OS=Homo sapiens OX=9606 GN=PEPD PE=1 SV=3	5.135	0.7059	0.003376	0	10	0.38645379	0.684818738	0.936360965	1.106939766	0.782179456	0.664451664	0.476437772	0.35851401	0.61119024	1.46931521	0.96065963	1.431993587	0.948867934	1.134231214	0.507292744	1.223231207	0.730181758	0.968011314	0.612883039	0.722215172	0.954903478	0.624974891	0.735577797	1.184123134	1.249490451	0.700799097	0.540324106	1.325332858	0.460443143	0.982920201	0.946835198	1.004491255	0.751654646	0.708521767	0.350356868	0.914668316	0.086756397	0.389055055	0.850235775	0.668970965	0.417393701	0.821707953	0.419523786	0.978322188	0.961460339	1.255912992	1.298552635	0.994605656	0.984805067	0.959513141	0.872605954	0.988501163	0.649344546	1.073172397	0.552115962	0.696600528	0.935686696	0.627128609	0.597558775	0.479843675
PERM_HUMAN	P05164	Myeloperoxidase OS=Homo sapiens OX=9606 GN=MPO PE=1 SV=1	2.715	0.5854	0.034466	0	7	0.884558097	0.999408024	0.969334714	1.068478223	0.697268607	1.012910622	0.919052238	0.911361636	0.621733007	0.859966232	0.465796853	1.068701129	0.738932042	0.689143715	1.169116961	0.824631764	0.673463252	1.137855811	-0.468243465	0.162421489	1.560792812	0.609169054	1.307660626	0.931331782	1.204275061	1.554389785	-0.744797359	1.472738442	-0.451018291	-0.183735737	-0.056200519	-1.175503197	-0.289720272	-0.247239938	0.393589054	0.918609735	0.01804289	0.066873254	0.227283502	0.024228826	0.1507588	-0.415216309	0.119126369	1.709006286	0.697540754	0.566212057	0.16029199	2.08187274	0.146130173	2.070128562	0.627865404	0.65530401	-1.413159871	-1.361882795	-1.31406091	-1.364094743	-1.315973264	-1.31970344	-1.426203062	-1.360875939
PF4V_HUMAN	P10720	Platelet factor 4 variant OS=Homo sapiens OX=9606 GN=PF4V1 PE=1 SV=1	3.805	0.5327	0.068894	0	4	1.456381929	-0.975239806	-0.416559137	1.700518867	-0.687517904	1.161691053	-1.018277637	1.676959667	-0.575640115	2.178478977	0.546454052	2.258384052	-0.33120652	-0.068745812	1.506656763	-0.287370884	-0.169283498	1.110354799	-1.085451924	-1.304037014	1.831101479	-2.488073438	1.779866889	-1.06191477	-0.447057594	0.714236549	-1.313991313	1.456214668	-1.10649769	-0.738110998	-2.268128115	-1.252492788	-1.745757653	-0.910150641	1.530462023	1.804957075	1.679581655	-1.280210548	-0.683005613	-2.503859888	-1.514360631	-0.878818263	-1.575755354	3.75426723	-0.706534735	0.929082059	-0.036412575	1.838795916	0.290538781	1.836678043	-0.539690926	-0.818763413	-0.824332603	-1.137819078	2.73302863	-0.995499024	1.221700381	-1.501739839	-0.920792765	-3.702893203
PFKAL_HUMAN	P17858	ATP-dependent 6-phosphofructokinase, liver type OS=Homo sapiens OX=9606 GN=PFKL PE=1 SV=6	4.51	0.6951	0.005149	0	8	1.421337213	1.326450275	1.402338996	1.961178611	1.240656393	1.631125503	1.342703764	1.489643612	1.585496621	1.465439715	1.388599749	1.516806258	0.774894545	0.557274924	1.395242048	0.541555996	0.568855261	1.347594898	-0.333386777	-0.079379306	1.467108334	-0.348386744	1.688126432	-0.177742944	0.117634405	1.197591467	-2.03642575	-2.107267824	-2.009025101	-2.025914958	-2.222836161	-2.048316136	-1.995623272	-2.086618442	2.151577411	2.164881772	1.782559806	-0.564938038	-1.279258329	-0.88614018	-0.245216271	0.088196839	-1.035613799	2.867213424	-0.679485771	0.419729209	-0.062665494	2.033494777	1.37614727	2.094497178	-0.452621615	-0.208202846	-2.174502075	-2.005623663	-1.950844505	-1.980650516	-2.188095406	-1.993270767	-2.159154767	-2.198939413
PFKAP_HUMAN	Q01813	ATP-dependent 6-phosphofructokinase, platelet type OS=Homo sapiens OX=9606 GN=PFKP PE=1 SV=2	4.51	0.6951	0.005149	0	10	1.785969356	-0.782064157	-0.538762538	2.334519144	-0.525024146	1.50948605	-0.845794072	1.843135143	-0.495822246	1.816847378	1.48397666	1.792481511	0.002322894	0.028578583	1.641348546	-0.274697535	0.168854637	1.517052841	-0.883037888	-0.280763292	1.584661801	-0.761860019	1.770217946	-0.371141618	0.05808512	1.289670622	-0.311919441	1.836103804	-0.259443024	-1.100960654	-1.359064935	-1.052695424	-1.467941418	-0.683022569	1.706526521	1.734505034	1.594970156	-0.182272596	-0.488130597	-0.572766763	0.119763344	-0.07507032	-0.904727994	2.25977696	-0.858647493	0.157632545	-0.062969702	1.558084045	1.614095565	1.568436291	-0.086433361	-0.553930949	-0.540419256	-2.567802836	2.136982201	-0.794575745	1.483135599	-1.738771734	-1.414563248	-2.06109036
PGAM1_HUMAN	P18669	Phosphoglycerate mutase 1 OS=Homo sapiens OX=9606 GN=PGAM1 PE=1 SV=2	4.06	0.6426	0.028183	8.267716535	9	0.819163419	-1.175759994	-0.849350016	2.01028484	-0.039711016	1.673272972	-0.043504092	1.362504774	-0.46638124	1.902530843	0.642580822	1.945149591	0.204607006	0.429487086	1.284707584	0.216264238	0.248321867	0.889100154	-1.05576157	-0.731035833	1.108615987	-1.018552565	1.644776088	0.328063951	0.540715976	1.649779518	-0.757633782	2.03394211	-0.775281807	-0.392077728	-0.277214438	-1.211864954	-0.588938939	-0.197603941	1.342159397	1.053270984	0.777634053	-0.11451998	-0.886608966	-0.262243581	-0.754023289	0.464838368	-1.035179482	2.828991882	-0.599491528	0.341280002	0.850677154	2.306345206	0.833808023	2.324311276	0.062360664	0.27925792	-0.697703101	-0.875003799	2.336288346	-0.630151163	1.096527005	-0.940863896	-0.310817375	0.06904477
PGAM2_HUMAN	P15259	Phosphoglycerate mutase 2 OS=Homo sapiens OX=9606 GN=PGAM2 PE=1 SV=3	3.766	0.5346	0.028183	0	4	0.901984165	-0.555137102	-0.382178608	1.948290355	0.176876065	1.821470234	0.316745038	1.388479031	-0.123920057	1.56172899	0.482784277	1.478019547	0.827969184	0.851285746	1.079208397	0.695248612	0.626333049	0.833353662	-1.098144299	-0.792744592	1.136899195	-1.126906627	1.711456407	0.38777106	0.592812357	1.725441201	-0.692262127	1.871134798	-0.717794815	-0.283641286	-0.13922273	-1.247811376	-0.346631485	-0.179905132	0.940608417	0.760920052	0.408493547	0.807503696	0.530289033	0.583485473	0.243289065	1.411885579	0.204333371	2.922964843	-0.614074793	0.367013896	0.948779875	2.321689347	0.869261061	2.32439772	0.123205029	0.365968237	-0.508724175	-0.82278429	2.233492316	-0.578754353	0.965701967	-0.739707431	-0.282876572	0.428853137
PGAM4_HUMAN	Q8N0Y7	Probable phosphoglycerate mutase 4 OS=Homo sapiens OX=9606 GN=PGAM4 PE=3 SV=1	4.06	0.6426	0.015928	8.267716535	4	0.827701488	-1.262658638	-0.906702001	2.043408914	-0.05042942	1.682417365	-0.104973693	1.376414361	-0.514829139	2.068053282	0.727439387	2.159055424	-0.33551999	0.114348888	1.391340424	-0.15617368	-0.025868457	0.920356202	-0.089258124	-0.017440764	0.918052468	0.287711712	1.155862873	0.708712824	0.794576251	1.181052284	-0.624527135	2.017039663	-0.647576369	-0.290972699	-0.168275501	-0.983341063	-0.428305506	-0.076885896	1.377699433	1.080184036	0.810686689	-0.253520425	-1.157936596	-0.385415065	-0.909672829	0.320421512	-1.252320409	2.878429882	-0.567610946	0.315825216	0.903811826	2.333250867	0.748189505	2.371825305	0.136457011	0.323411092	-0.700888685	-0.717898885	2.360195099	-0.542314718	1.194107166	-0.841735553	-0.250433695	-0.212605983
PGBM_HUMAN	P98160	Basement membrane-specific heparan sulfate proteoglycan core protein OS=Homo sapiens OX=9606 GN=HSPG2 PE=1 SV=4	5.304	0.6639	0.019633	0	37	0.342930371	0.679102415	1.107057556	0.863017473	0.9126134	0.920374349	0.806602798	0.551501061	0.650489508	1.104160342	0.759545242	1.013090372	1.213535806	1.327044252	0.402221354	1.350489887	1.02514819	1.085684895	0.85841451	0.76202999	0.613001241	0.751172988	0.685956087	1.241667823	1.285610272	0.875438832	0.642239248	0.7709989	0.706301506	0.575209314	0.821071795	0.920892677	1.13763718	0.738402809	0.472697863	0.530634328	0.255128207	0.996875974	0.653925236	0.562517062	0.687400679	1.085803374	0.635305117	0.582653657	0.900078339	0.998274003	1.252628306	0.822768473	0.946349275	0.800808328	0.902077135	0.950177394	0.909144708	1.128726264	0.727231232	0.770429911	0.675856918	0.477318399	0.52690502	0.672581102
PGFRB_HUMAN	P09619	Platelet-derived growth factor receptor beta OS=Homo sapiens OX=9606 GN=PDGFRB PE=1 SV=1	3.846	0.5846	0.003637	0	8	-0.171249277	-0.154525594	-0.138261157	-0.160824168	-0.180704579	-0.220056833	-0.161082719	-0.18858	-0.213239506	0.466135835	0.333453478	0.404452032	0.667474817	1.504308033	0.353035695	1.322963449	1.187938963	0.962237431	1.018514132	1.342848292	1.018765904	1.259138446	1.207805613	0.742818857	0.714688272	0.345289707	0.874773161	0.414858787	0.913175339	0.99195418	1.310800054	1.005445513	0.732149711	1.5629327	1.234615544	0.819905424	0.2561604	0.636101133	0.658539383	0.570396089	0.727921617	0.455444438	0.206703537	0.76182835	1.009185276	1.496884071	0.872088481	0.954422544	0.576015283	1.139438992	1.224084815	1.173870483	0.381557302	0.732388133	0.987917922	0.571247809	0.696288936	0.6147031	0.492850225	0.520365121
PGH1_HUMAN	P23219	Prostaglandin G/H synthase 1 OS=Homo sapiens OX=9606 GN=PTGS1 PE=1 SV=2	4.458	0.6605	0.007341	0	11	1.645893044	-0.980290528	-0.98224729	2.525888727	-0.768303951	1.397262544	-1.244909793	1.807044943	-0.954461222	2.319489848	0.518290616	2.269889795	-1.120057452	-0.765578882	1.891403239	-1.038776028	-0.628596699	1.942747592	-0.099974174	0.249105552	1.412205229	-0.207365187	1.299659996	0.328276196	0.45227394	1.268591569	-0.281831052	1.712517045	-0.135690935	-0.613832773	-1.229331512	-0.695349136	-0.498568534	-0.402358402	1.290455641	1.379693303	1.958086093	-0.514703269	-0.626729139	-0.791804732	-0.389770668	-0.096597824	-1.338918047	2.309715614	-0.328440594	0.075029447	0.297065111	2.030250338	0.765439954	1.981724086	-0.064144608	-0.230907089	-0.217091263	-1.195882718	2.046420471	-0.099850084	1.444364223	-1.135549492	-0.897353515	-1.858196188
PGK1_HUMAN	P00558	Phosphoglycerate kinase 1 OS=Homo sapiens OX=9606 GN=PGK1 PE=1 SV=3	5.078	0.6577	0.015057	0	26	1.363433942	-0.756502281	-0.528399607	2.153456914	-0.097047986	1.712878763	0.125235453	1.532790609	-0.444406097	2.33370804	0.902624988	2.381763519	-0.564101157	-0.242516496	1.45253004	-0.434179979	-0.300918277	0.998400327	-1.344477426	-0.935797566	1.27025644	-1.428043183	1.801932046	-0.320034447	-0.036582972	1.544791402	-0.527260125	2.278470777	-0.50456304	-0.44189378	-1.030648558	-0.862459463	-0.855634348	-0.507630638	1.740763412	1.314836853	1.109338489	-0.418883605	-1.047454602	-0.359946034	-0.708733042	0.027247698	-1.266552386	2.862350153	-1.116544619	0.046432478	0.092531069	2.441276614	0.982371606	2.475229897	-0.30552375	-0.286421349	-0.040034911	-1.119788241	2.378435075	-0.143448191	1.18999944	-0.867886076	-0.132602932	0.042879953
PGK2_HUMAN	P07205	Phosphoglycerate kinase 2 OS=Homo sapiens OX=9606 GN=PGK2 PE=1 SV=3	5.027	0.6241	0.025028	0	4	1.209733254	-0.57366904	-0.3128461	2.053422567	0.151837589	1.643149553	0.02185638	1.411387433	-0.343770332	2.289863175	0.788385557	2.329088791	-0.786868972	-0.350715947	1.461919768	-0.433383803	-0.352996875	1.038510641	-1.385868145	-0.996537514	1.164281868	-1.67278602	1.701377329	-0.535868412	-0.105933648	1.512383272	-0.826156909	2.457416587	-0.657644783	-0.958335584	-1.295821115	-1.717296212	-1.271198502	-0.742171791	1.820717502	1.241342657	1.202412369	-0.342900379	-1.017574598	-0.358861222	-0.84830454	0.138982592	-1.246259708	2.736173389	-1.06705136	-0.022772903	0.145365154	2.415232757	0.943546373	2.45829626	-0.196125622	-0.313033701	-0.466079965	-2.106172022	2.551863852	-0.539974549	1.157032473	-1.364413568	-0.873357988	-0.287123264
PGM1_HUMAN	P36871	Phosphoglucomutase-1 OS=Homo sapiens OX=9606 GN=PGM1 PE=1 SV=3	4.533	0.6076	0.014579	0	16	0.698134412	0.25775728	0.047497108	1.81278008	0.016319187	1.400526973	0.312722684	0.815145794	0.840240856	1.648907242	0.267936926	1.522178507	0.539950351	0.324919817	1.135420058	0.303490228	0.467232304	1.268499264	-0.778367759	0.140093112	1.191371593	0.071806459	0.839647357	0.402569171	0.466147088	1.779567491	-0.338911261	2.20948955	-0.364989867	-0.144429574	-0.015583935	-0.568475014	0.390360564	0.369041193	0.683559848	1.478888551	0.652946708	0.20184683	-0.905425644	-0.612991069	-0.636759893	0.718953672	-0.830940289	2.100506602	0.018776404	0.336862286	0.976076553	2.016245665	0.521834757	2.041837806	0.574951022	0.200589723	-0.405535944	-1.12430694	2.120202227	-0.496843897	1.222559248	-0.473448918	-0.10681537	-0.095627759
PGM2_HUMAN	Q96G03	Phosphoglucomutase-2 OS=Homo sapiens OX=9606 GN=PGM2 PE=1 SV=4	3.696	0.5787	0.013018	0	10	1.322585726	0.815332525	-0.321963023	2.130668797	0.042199309	1.422447769	-0.60305353	1.66574193	-0.566198546	1.988868569	0.602212046	1.957557492	-0.736835428	-0.284039111	1.335844563	-1.087231217	-0.390167777	0.477535511	-0.416712676	-0.502178633	0.838098471	0.106722938	1.290941521	-0.199820387	-0.179968752	1.106434624	-1.924164542	-2.0231297	-2.164736094	-2.019295148	-2.042824343	-2.101292383	-2.012575826	-2.137099209	0.988968288	0.765296434	0.982350223	-0.267856227	-0.400383536	-0.039500339	-0.184759442	0.247654223	-0.595014238	2.571054724	-0.051446891	0.546953871	0.378385989	2.241300046	1.125017653	2.228193301	0.162708268	-0.172618767	0.12675175	0.475777384	1.63445407	0.634630058	0.640656868	0.186645055	0.108977875	-0.032983203
PGRP2_HUMAN	Q96PD5	N-acetylmuramoyl-L-alanine amidase OS=Homo sapiens OX=9606 GN=PGLYRP2 PE=1 SV=1	6.168	0.7165	0.003227	8.333333333	9	0.302489569	1.187148835	0.967417395	0.993738587	0.174711138	0.752073924	0.668167794	0.1922357	0.704292252	1.369667992	0.947975989	1.443348446	1.05046154	1.045116945	0.236665606	1.002786708	0.714822008	0.925524406	0.935821922	0.717779231	1.011476087	1.021953889	0.033624907	0.839006102	0.812122845	0.68336335	0.542985782	0.868152014	0.48950732	0.931133322	0.953559431	1.135752721	0.961310467	0.531874741	-0.422604562	1.012372254	0.17465533	0.386102148	1.078719409	-0.336907561	0.601327952	0.921871013	0.60650617	0.724999011	1.123985536	1.353438885	1.288957901	1.038644171	0.983007301	1.032667945	0.577776058	1.017892101	0.780577629	0.937783617	0.791104965	1.021575113	0.909710171	0.864245314	0.752474835	0.787509845
PHB_HUMAN	P35232	Prohibitin OS=Homo sapiens OX=9606 GN=PHB PE=1 SV=1	3.241	0.5375	0.008221	0	12	1.636449525	-0.112355303	0.052450312	1.900818783	0.07077912	1.287778515	-0.274833038	1.863027153	-0.125825592	1.924390706	1.293223954	1.966438571	0.693354917	0.771537646	1.901171128	0.628045152	0.863222036	1.561179717	0.633110382	0.562382254	1.026456737	0.567505229	1.301540323	0.405411715	0.609758522	0.825420653	-2.559409319	-2.499239239	-2.634733344	-2.645714782	-2.70747072	-2.638347121	-2.598100994	-2.499401942	1.2586761	1.207184672	1.016338128	0.047347264	0.415724623	0.545969184	0.0387068	0.255429303	-0.26627515	2.176218005	-0.570673731	0.16875355	0.353823379	1.983037567	1.394533944	2.189867338	-0.259751534	-0.032168385	-0.968978705	-3.930660191	2.134069761	-0.554703106	1.248841382	-1.07629256	-0.65431477	-1.552459175
PHB2_HUMAN	Q99623	Prohibitin-2 OS=Homo sapiens OX=9606 GN=PHB2 PE=1 SV=2	4.878	0.5626	0.174713	5.685618729	12	1.269331167	0.302388639	0.460384976	1.550320145	0.448024201	1.028489859	0.478752203	1.327765587	0.187451056	1.555925517	1.014609338	1.627114875	0.441027237	0.499533496	1.290322066	0.82867421	0.916321198	1.203693013	0.699344144	0.030819198	0.528079836	0.467471459	0.659526052	0.881347751	0.649487034	1.242908598	-2.258909112	-2.268741299	-2.410147935	-2.405283394	-2.20848009	-2.236413176	-2.216218691	-2.293118746	2.138831894	1.382208834	1.667861086	-1.340910483	-2.017128671	-1.480779056	-1.019292288	-0.048840683	-2.150099982	2.201195258	-0.160196697	0.239055585	0.598584938	1.831949498	1.280682537	1.955171935	-0.003829032	0.175072637	-0.069776016	-0.630135287	1.632617054	-0.406035268	0.854548743	-0.63226602	-0.237211175	0.579134574
PHLD_HUMAN	P80108	Phosphatidylinositol-glycan-specific phospholipase D OS=Homo sapiens OX=9606 GN=GPLD1 PE=1 SV=3	5.182	0.6902	0.001808	6.30952381	23	1.240936692	1.136686113	0.993013058	1.024452207	0.228058468	0.921596673	0.08883352	0.889959892	0.787768905	0.950835787	0.942101764	0.960507744	0.926666434	0.827541809	0.891409049	0.817517759	0.846965669	0.617485024	1.055977946	1.409896423	1.059355783	1.029879334	0.494409369	0.825389298	0.782423103	0.787090373	0.854147681	0.881359148	0.844224066	1.028256676	0.931076128	1.140355473	0.795694775	1.035804079	0.139641669	0.993147067	0.987315815	0.320697395	0.89593512	-0.148793128	1.373473977	0.6555041	0.488105003	0.903350213	1.208570449	1.255114953	1.128945035	0.70908874	1.090983848	0.786444501	1.229825342	0.861319724	0.866604765	0.869788495	0.668062638	0.889784044	0.640498938	0.553754506	0.759274932	0.130278509
PHP14_HUMAN	Q9NRX4	14 kDa phosphohistidine phosphatase OS=Homo sapiens OX=9606 GN=PHPT1 PE=1 SV=1	2.58	0.4262	0.138148	0	2	-1.372324935	-1.219635111	-1.206502762	-1.391020539	-1.371098164	-1.188100313	-1.378445806	-1.24690002	-1.379688986	0.763768247	0.764738166	0.797766791	0.274257986	0.348590711	0.461664586	0.30609481	0.747313147	0.676493254	0.129174026	-0.349024696	0.432639454	0.10011135	1.183097707	0.98997486	1.095012938	0.619601753	1.349413035	1.72861712	1.294872679	1.281186274	1.149816734	0.595221772	0.180119887	0.086461346	1.928114706	1.737662909	1.183751526	0.409871133	0.38331547	0.172457445	0.5868231	0.753566011	0.069512895	2.658796952	1.078850263	1.528606922	0.765243473	1.922739268	0.266798121	2.221002051	0.343520467	1.174784072	-0.331144712	-0.29831209	2.388033357	0.169004434	1.085636447	-0.719215751	0.157471866	0.378346563
PI16_HUMAN	Q6UXB8	Peptidase inhibitor 16 OS=Homo sapiens OX=9606 GN=PI16 PE=1 SV=1	4.824	0.6333	0.012621	1.943844492	7	0.611294006	0.983910496	1.637850891	0.662159471	1.016348608	0.513283747	0.257753498	0.85300982	0.068878271	0.502635195	0.697681461	0.594486991	1.532089413	1.913328255	0.859156016	1.817067316	1.626649752	1.137720935	1.098377868	0.60656845	0.696879841	0.56597667	0.326936292	1.241290246	0.97577121	0.127564865	1.37043067	1.032098735	1.338336985	0.044476268	1.036805444	1.136927976	1.493665022	1.090693367	0.250857372	0.488636566	0.333933602	1.103053715	1.230336631	0.388503083	0.61495889	0.62013528	0.856507698	0.61237241	0.462079345	1.616182795	1.079970294	0.684579116	0.678042731	0.82774644	1.158331543	1.40842207	1.455982831	1.580827345	0.346420878	1.447578996	0.561651447	0.861714508	-0.215675351	-0.07933337
PI42A_HUMAN	P48426	Phosphatidylinositol 5-phosphate 4-kinase type-2 alpha OS=Homo sapiens OX=9606 GN=PIP4K2A PE=1 SV=2	3.87	0.5123	0.002173	0	7	1.263336616	-0.142741982	-0.475263857	1.895485942	-0.264424387	1.484838398	-0.623651924	1.29809583	-0.533386795	2.421913163	1.115899655	2.411648075	-0.073040971	-0.046331904	1.610117232	-0.448502201	-0.077428128	1.203886343	-0.924281724	-0.779080384	0.464099542	-1.761768884	1.96521585	-0.529781412	-0.188628287	1.855653922	-0.314023753	2.050900371	-0.135508453	-1.291629543	-0.77198973	-1.400454373	-0.945208212	-0.628277662	1.761082165	1.498740471	1.526804955	-0.508022573	-0.897395824	-0.948400062	-0.560013608	-0.338787607	-1.010307295	2.820667896	-1.882892019	-0.416181	-0.331231891	2.407130675	1.16289099	2.437970619	-0.960176007	-1.078400855	0.320723706	0.062995933	0.956168944	0.748846409	0.304271182	0.480143921	0.174484091	0.432017983
PI42B_HUMAN	P78356	Phosphatidylinositol 5-phosphate 4-kinase type-2 beta OS=Homo sapiens OX=9606 GN=PIP4K2B PE=1 SV=1	3.106	0.4546	0.002173	0	5	0.91771629	0.055267311	0.190693065	1.576819876	0.074504729	1.276741724	-0.4442062	1.021466445	-0.056393011	2.270400092	1.189031394	2.249488785	0.384274157	0.332965357	1.553996222	0.247560558	0.541110638	1.220015539	-0.200835636	-0.638681956	1.307736945	-0.857500591	1.323083044	-0.215417503	0.2663243	1.291192282	0.189501019	1.339005826	0.319742431	-0.054451323	-0.021774059	0.247081948	0.111835495	0.079739238	1.267532571	1.108047283	1.125230646	0.338851218	0.112076535	-0.059855348	-0.168562747	0.075529789	-0.096021324	2.805265069	-2.556732359	-0.537848424	-0.373644292	2.434261408	1.073975964	2.45395712	-1.05922894	-1.415276865	-0.706114113	-1.172725673	2.122884654	-0.418706091	1.224301308	-1.05014755	-1.010839805	-1.361696982
PIGR_HUMAN	P01833	Polymeric immunoglobulin receptor OS=Homo sapiens OX=9606 GN=PIGR PE=1 SV=4	3.369	0.5747	0.092288	0	8	-0.705883495	-0.691370392	-0.656210904	-0.665060991	-0.748431856	-0.684171453	-0.706382584	-0.759989871	-0.708807114	0.557978007	0.484111178	0.916906913	1.209553097	0.31773438	0.527344129	0.277934141	0.389387918	0.919651395	0.198468788	0.600967136	0.641342332	1.367036835	0.292850384	1.118634447	1.010234273	-0.058448385	0.505864098	1.104194221	0.562803326	0.301955839	0.744468141	0.188014843	0.639899494	0.723368075	0.312685391	0.248980329	0.110342831	0.144099269	0.504612707	0.233231138	0.650359589	0.746736728	-0.145277419	0.305158453	0.1247048	0.698010123	1.37485924	0.601227913	0.235969655	0.047501308	0.860531178	0.871777067	1.750784029	-0.151090192	0.471592056	1.488486864	0.353818257	-0.291485121	0.151487505	0.824563678
PIP_HUMAN	P12273	Prolactin-inducible protein OS=Homo sapiens OX=9606 GN=PIP PE=1 SV=1	3.687	0.5517	0.020414	0	5	0.743838371	1.795907139	0.910639392	0.330979493	1.207130391	0.230406529	0.95944862	0.821436257	0.489574344	0.296614595	0.538246681	0.409477867	0.499485134	1.252644419	1.206085526	1.050249851	1.224319359	1.037737367	-0.588886126	-0.482997802	-0.536023588	-0.497194158	-0.506015775	-0.589803201	-0.546815746	-0.572884789	0.381021894	0.161396946	0.844128585	0.229125851	0.917651299	3.30E-04	0.0258705	1.22635753	-0.581372204	-0.559972753	-0.513959215	-0.525749819	-0.474069318	-0.54392897	-0.566372513	-0.572755586	-0.571013314	0.020743862	0.604020734	0.627541771	1.046495187	0.784865791	0.778240626	0.730929989	1.437197011	1.455054386	-0.481657813	-0.490408559	-0.492722354	-0.582894452	-0.598722368	-0.540036003	-0.544234417	-0.480961769
PIPNA_HUMAN	Q00169	Phosphatidylinositol transfer protein alpha isoform OS=Homo sapiens OX=9606 GN=PITPNA PE=1 SV=2	3.145	0.456	1.385546	0	2	1.314118085	-0.834157618	-0.557016207	1.784800609	-0.419959742	1.437534353	-0.406883186	1.561956903	-0.649923441	-1.803462936	-1.808904634	-1.908044069	-1.943771701	-1.730921707	-1.76398106	-1.910019566	-1.899831617	-1.956623271	0.088810973	-0.018268913	1.011274813	0.188196563	1.415529226	-0.208276237	0.327008583	1.034656859	-1.880466466	-1.731886416	-1.774656241	-1.802173426	-1.873756353	-1.922802254	-1.89819206	-1.78117266	1.508773084	1.096812252	1.035364688	-0.340079752	-0.675403935	-0.301151961	-0.293833591	-0.374240832	-0.267369479	1.712467824	0.985006348	0.810715287	1.060046363	1.097969263	0.990489999	1.505524963	0.666494698	0.211867514	-1.8746666	-1.899331623	-1.857334548	-1.759219726	-1.845030063	-1.948578601	-1.959354507	-1.85384739
PIPNB_HUMAN	P48739	Phosphatidylinositol transfer protein beta isoform OS=Homo sapiens OX=9606 GN=PITPNB PE=1 SV=2	3.243	0.4869	0.01251	0	2	1.327049107	-0.926706079	-0.143234343	1.69083123	-0.176572916	1.35995434	0.071276916	1.483742723	-0.409426341	1.773133987	0.70822782	1.858489325	1.280002212	1.113974119	1.521919888	1.030486764	1.147198443	1.392467481	-0.09443245	-0.222673352	1.203486702	-0.118299141	1.532201341	-0.35995841	0.264970323	1.159656263	-1.747074695	-1.698127791	-1.675651086	-1.583494206	-1.789879717	-1.602752946	-1.721124435	-1.769921848	1.508773084	1.096812252	1.035364688	-0.340079752	-0.675403935	-0.301151961	-0.293833591	-0.374240832	-0.267369479	2.104066525	0.239606131	0.893870562	0.673915709	1.515779623	0.999476112	1.786472196	0.163229567	0.389503488	-1.638079148	-1.605089755	-1.632883806	-1.690845677	-1.632764134	-1.80036221	-1.70265503	-1.639991967
PKHL1_HUMAN	Q86WI1	Fibrocystin-L OS=Homo sapiens OX=9606 GN=PKHD1L1 PE=2 SV=2	3.683	0.6161	0.00919	0	22	0.821098893	0.995273407	1.028379681	1.296230059	1.016881749	0.906903871	0.655923651	0.89979668	0.934888012	0.814719798	1.143710688	1.037984293	0.946918438	1.222608293	1.067778374	1.307720949	1.432712685	0.954938838	0.552720213	0.549093493	0.734460258	0.661244906	0.667333326	1.120916811	1.094179529	0.827087239	0.735766396	1.08698028	0.821086633	0.750453909	0.679814431	0.52207748	0.542837893	0.3971583	0.658554607	0.407203168	0.492334127	0.550320418	0.48429304	0.414416905	0.482980094	0.553044976	0.1951351	1.352460093	0.915129456	0.868752058	1.091692992	1.236872368	1.330404876	1.283036555	0.592940905	0.785769288	0.533637447	0.536809619	1.104110991	0.515702852	0.381201913	0.51224777	0.540582665	-0.075466959
PKHO2_HUMAN	Q8TD55	Pleckstrin homology domain-containing family O member 2 OS=Homo sapiens OX=9606 GN=PLEKHO2 PE=1 SV=1	2.65	0.4744	0.10406	0	4	1.650183857	0.043655253	0.040217339	2.199990223	0.129276796	1.294187519	-0.544613398	1.88181083	-0.138030746	2.439960356	1.203597288	2.33142015	-0.716073875	0.09654869	1.592952221	-0.489455893	-0.571281396	1.605207026	-1.219563973	-0.226965253	1.272387608	-0.856983313	1.601689157	-0.013576653	-0.229053339	0.982552616	-3.46236712	-3.527117303	-3.521869519	-3.588808578	-3.601256979	-3.446272757	-3.639587534	-3.509402251	1.561136627	1.536214711	1.827540976	-0.704045683	-0.949698979	-0.596356093	-0.204394948	-0.28038763	-1.322303737	2.535152519	-2.393946077	0.027839361	0.032330201	1.803880991	1.070905098	1.898119213	-1.095376727	-2.58143983	0.464907953	-1.584307102	0.189411786	-1.637549746	-1.237594136	-0.488994419	-1.260768885	-1.345274383
PKP1_HUMAN	Q13835	Plakophilin-1 OS=Homo sapiens OX=9606 GN=PKP1 PE=1 SV=2	4.188	0.5941	0.06714	0	8	1.079237385	0.680821505	0.92693713	0.913304767	0.52857526	0.30077497	1.51669864	0.324942005	-0.046410644	0.171324265	0.76471272	0.278323575	0.768543446	0.772394059	1.415458623	0.698155224	1.2584	1.488552568	0.513185495	0.603519405	1.174473113	0.72100874	0.346162682	0.918067296	0.550167097	0.407280259	0.254085986	0.79504957	0.045864524	0.108810688	1.001341173	1.086293842	0.257663651	0.684062085	0.09069385	0.249843288	1.050888057	0.216896861	0.274122197	0.609296626	1.024717792	0.7336117	0.219849878	1.586774049	0.327684789	1.003365473	0.537496316	1.035451521	1.282074555	0.981075184	0.766551262	1.046821186	0.674317835	0.716443343	1.234714359	0.303273258	0.829542035	0.224972978	1.009522058	1.213852061
PLAK_HUMAN	P14923	Junction plakoglobin OS=Homo sapiens OX=9606 GN=JUP PE=1 SV=3	4.769	0.6577	1.45E-04	0	25	1.354210575	0.665143348	1.352111569	1.020786977	0.721700994	0.190270934	1.654805663	0.262768722	0.259587289	-0.010531268	0.619079788	0.071646025	0.508090032	0.459083721	1.258958896	0.384731365	1.06514092	1.443772829	0.892138734	-0.350624675	1.00643183	0.732061082	0.393981582	1.074799716	0.740748629	0.136471432	0.320453756	0.955454053	0.672993541	0.060545785	0.806505613	0.915993856	0.582265538	0.875497283	0.24597623	-0.024962181	0.249897604	0.371835171	0.439271866	1.167203606	0.877029403	0.703282878	0.196371521	0.603008619	0.014720141	0.990944383	1.128885999	0.944179031	0.820243266	0.869756621	1.172282025	1.595364507	0.674842998	0.885690335	0.326412732	0.623945535	0.918479995	0.371785736	1.237882179	1.391721252
PLEC_HUMAN	Q15149	Plectin OS=Homo sapiens OX=9606 GN=PLEC PE=1 SV=3	4.109	0.6157	0.005599	0.426985482	114	1.70333888	0.076810977	0.254985225	1.798198698	0.040661555	1.141962052	0.361545415	1.773582729	0.201065398	1.071856278	0.119556226	1.094285833	0.437114589	0.37089366	1.811373143	0.361962343	0.617856905	1.481055562	-0.701340292	-1.176115658	1.596244165	-0.656414321	-0.559629427	0.124498079	0.043707803	0.59693396	0.370597679	1.560708574	0.324512594	-0.285263779	0.089029186	-0.037230999	-0.172973242	-0.156562643	-0.043268003	0.994790478	1.253990849	0.36481006	0.483785519	-0.02218759	0.448410149	0.52586925	0.352686844	2.369299713	-0.267750402	0.594301569	0.46115611	2.11432632	0.099086915	2.078077444	-0.037620834	0.403175909	0.237698546	-0.133616593	1.863090652	0.180453155	1.117601184	-0.260661891	-0.015750392	-0.144214807
PLEK_HUMAN	P08567	Pleckstrin OS=Homo sapiens OX=9606 GN=PLEK PE=1 SV=3	5.795	0.6646	0.019438	2	12	1.836251566	-1.061349748	-0.724576257	2.109309459	-0.690733165	1.678052057	-1.838425775	1.855427667	-1.161197345	2.429523444	1.285397374	2.477902349	-0.778684639	-0.383235175	1.780583178	-1.013080401	-0.545275513	1.136272306	-1.766265963	-0.911694097	1.420055697	-2.026515851	1.803942931	-1.1533289	-0.386800582	1.439391334	-0.705815051	1.937772144	-0.679895254	-1.699399272	-2.259571546	-1.698056534	-2.149654188	-1.220828816	1.750915721	1.536899274	1.756392021	-0.664055249	-1.425204226	-1.027705747	-0.864419139	-0.259629665	-1.390580648	2.656744776	-2.014647036	-0.12963397	-0.101991508	2.482488306	1.378305665	2.512105679	-0.883145327	-0.79237218	-0.418408844	-2.16542429	2.52489722	-0.147813099	1.138916651	-1.544386458	-1.339645156	-1.854394163
PLF4_HUMAN	P02776	Platelet factor 4 OS=Homo sapiens OX=9606 GN=PF4 PE=1 SV=2	3.805	0.5683	0.057293	0	5	1.702769473	-1.047690864	-0.292345439	1.824941355	-0.732135642	1.304129668	-1.18355098	1.808522245	-0.537891532	2.215020971	0.556472036	2.289733794	-0.350102825	-0.086817309	1.524592087	-0.305039309	-0.172904926	1.129893833	-0.980302848	-1.228987851	1.949276033	-2.484397206	1.894229278	-1.103073364	-0.527683874	0.824390179	-1.294535986	1.447523375	-1.086797937	-0.739772406	-2.251904542	-1.22510328	-1.789060999	-0.915337986	1.522671877	1.795120084	1.681472618	-1.247338566	-0.661391977	-2.448500734	-1.469592039	-0.85704599	-1.541200111	3.727409637	-0.555368581	0.987729017	0.004202811	1.930679236	0.407929377	1.970397274	-0.459447288	-0.7805605	-0.824332603	-1.137819078	2.73302863	-0.995499024	1.221700381	-1.501739839	-0.920792765	-3.702893203
PLGA_HUMAN	Q15195	Plasminogen-like protein A OS=Homo sapiens OX=9606 GN=PLGLA PE=2 SV=1	2.647	0.3347	0.045744	0	4	0.821592405	1.322292009	1.175164453	0.990037257	0.314971249	0.730373667	0.917753529	0.136991144	0.476162611	1.180704487	1.322134288	1.154548871	0.630102738	0.446354741	0.090143408	0.528057518	-0.090121759	0.51041849	0.977976158	0.94511968	0.638894592	1.220644664	0.377442996	0.545674431	0.399452186	0.705820525	0.941189362	0.649494271	0.177639946	1.484836955	0.286173012	2.019685245	0.789896764	0.857026025	-0.126301525	0.609853922	0.467396515	-0.316940866	0.851843974	0.043976141	0.862546877	0.496793756	0.697571549	0.897102404	0.917650947	1.047909032	1.058082928	0.988704093	1.562848879	0.947686792	0.638300175	0.415492409	1.013002459	1.023524417	1.160129248	1.446842761	1.025735042	0.952457117	0.323505263	0.718676091
PLGB_HUMAN	Q02325	Plasminogen-like protein B OS=Homo sapiens OX=9606 GN=PLGLB1 PE=3 SV=1	4.638	0.58	0.012177	12.5	5	0.858779365	1.345532087	1.172369413	1.003229583	0.324025038	0.742469361	0.930713011	0.125888631	0.40927531	1.317278076	1.47660584	1.28869011	0.782158374	0.483682705	0.12289985	0.551952931	0.436226765	0.624847439	1.040675182	0.935978239	0.627834037	1.240533658	0.383152351	0.57476628	0.365442525	0.723888358	0.903248904	0.846641217	0.61508847	1.190963312	0.453549282	1.389036866	0.462155119	0.546432186	0.140353342	0.681295871	0.657299338	0.137316006	1.002946756	0.108159483	1.002824391	0.644953044	0.845719143	0.885311656	0.92747709	1.098782636	1.054194141	1.015025569	1.50451033	0.978039212	0.681186186	0.420847525	1.026906753	1.111244136	0.848018275	0.998017165	0.4605416	0.906122376	0.41647006	0.828271886
PLIN3_HUMAN	O60664	Perilipin-3 OS=Homo sapiens OX=9606 GN=PLIN3 PE=1 SV=3	4.022	0.585	0.100833	0	8	0.881739438	0.503308481	0.494155955	1.011617406	0.413949881	0.775823444	0.826954584	0.972530224	0.600483781	1.970267125	0.997125401	1.890462694	0.604929867	1.075815563	1.895946055	1.08507699	1.21769967	1.231475908	-0.352893473	0.099219592	1.086715673	-0.216414517	1.518774132	0.095147577	0.459696212	1.34046726	0.94598745	1.19989531	0.943828875	0.455866018	0.539151174	0.64743257	0.399831537	0.611057409	1.106010081	1.103690568	1.093282417	0.618086652	0.033500905	0.138366909	0.264698512	0.335462437	0.328954765	2.257378227	0.378345182	0.399343892	0.522598236	1.980341442	1.163491378	2.041993309	0.608150588	0.413090117	0.44916845	0.432971025	1.409436232	0.660487729	0.723014601	0.37036874	0.649760624	0.414964127
PLMN_HUMAN	P00747	Plasminogen OS=Homo sapiens OX=9606 GN=PLG PE=1 SV=2	6.113	0.727	5.78E-04	4.444444444	51	0.86765558	1.36164844	1.174043908	1.058499622	0.310228533	0.793842848	0.915073293	0.108048197	0.460450137	1.196961	1.413793018	1.203434697	0.784372664	0.497457225	0.177659758	0.480197655	0.241023498	0.521428289	1.015909098	0.970649576	0.690001693	1.213416091	0.319850192	0.575292565	0.513958291	0.719238662	0.808171848	0.885105593	0.694213913	0.992674909	0.463911331	1.271654799	0.583458333	0.606592925	0.039794216	0.652898946	0.62040607	0.099004791	0.967113762	-0.049296342	0.931172418	0.631073818	0.851392602	0.965750789	1.086092357	1.25021316	1.114036713	1.114137573	1.510486132	1.042692213	0.767063271	0.63166676	1.013527383	1.13184481	0.79415921	1.075599954	0.502955228	0.980038288	0.33159582	0.801371174
PLP2_HUMAN	Q04941	Proteolipid protein 2 OS=Homo sapiens OX=9606 GN=PLP2 PE=1 SV=1	3.295	0.6963	0.044148	0	1	1.633777399	-1.315403081	-1.229906063	2.221658583	-0.615699565	1.429810399	-1.25913945	1.801930537	-1.251633643	1.886516605	0.896845849	1.846641533	-1.570667019	-1.119478846	1.619405705	-1.52299535	-0.970166879	1.016855505	-1.442221549	-0.756008001	1.120946034	-1.557110051	2.253288416	-0.513326216	-0.152186795	1.473094535	-0.809989751	1.816344219	-0.976805281	-2.665507245	-2.449305562	-1.965443675	-3.54219732	-1.810070392	2.038128236	1.015448441	1.642696899	-1.227725735	-2.06160092	-1.341646237	-0.931927918	-0.319798725	-2.504834697	2.034876538	-1.006721163	-0.169302808	0.336702059	1.91462564	1.116113526	1.928677413	0.149585039	0.003699353	-0.70553785	-2.583477535	2.228578788	-0.796166224	0.809930449	-2.918704451	-1.73701586	-2.583479372
PLSI_HUMAN	Q14651	Plastin-1 OS=Homo sapiens OX=9606 GN=PLS1 PE=1 SV=2	2.612	0.4438	0.004035	0	2	0.598512164	0.352552236	0.873148609	1.185390005	0.65197105	1.147108196	0.544706728	0.709809439	-0.203523249	1.030369838	-0.64505849	0.401812037	0.027135685	1.143858198	0.773182857	1.350379769	0.812978672	0.663954287	0.623599827	0.775005243	0.389562982	0.818578483	0.553591943	1.152646467	1.132024028	0.541301288	-0.218805964	1.165603274	0.528011637	-0.242276178	0.352838082	-0.564511439	0.961295647	1.013234881	0.938616523	0.194671279	0.98552862	0.796897706	-0.175190822	0.214745415	-0.15511015	0.934588918	0.62055177	0.772620259	-0.478148048	0.133758623	0.964203401	0.884712763	-0.531930725	0.903290047	0.576406615	0.706519243	-0.530354575	1.323593027	1.066815891	-0.041196237	1.10805146	1.413225007	0.471249962	1.259473396
PLSL_HUMAN	P13796	Plastin-2 OS=Homo sapiens OX=9606 GN=LCP1 PE=1 SV=6	5.372	0.7103	0.004035	1.913875598	30	0.594488218	0.580298372	0.826697345	1.244919083	1.10416724	1.12249871	0.710625004	0.979851022	0.739655723	1.321599035	0.187418608	1.309568177	0.740824358	1.266752558	1.088593736	1.292234496	1.01192886	1.011544954	0.050518007	0.377748329	0.831144693	0.394744988	0.886374651	0.822458842	0.914480348	0.933961847	0.511966276	1.076300646	0.514053604	0.33797273	0.467030192	0.230684136	0.684427205	0.870845802	0.73448545	0.844608905	0.47217597	0.752289678	0.219763535	0.863142449	0.386964369	0.860444524	0.514246497	1.616456605	0.481498694	0.648705011	1.167813132	1.50920461	0.345662884	1.544769803	1.130227381	0.724983576	0.208404066	0.749104124	1.17930485	0.271653152	0.837846167	0.632481034	0.650246395	0.657466845
PLST_HUMAN	P13797	Plastin-3 OS=Homo sapiens OX=9606 GN=PLS3 PE=1 SV=4	4.151	0.5469	0.004035	0	11	0.568610753	0.500929544	0.698709973	1.281810408	1.029633024	1.144984927	0.596937114	0.860083051	0.542379422	1.296268387	0.120865797	1.218699287	0.585298208	1.095599122	0.934428375	1.099281555	0.725501099	0.950107374	-0.06806719	0.183249278	0.894777713	0.345004691	0.941698698	0.517207121	0.496289396	0.921534639	0.478092961	0.896634893	0.515952556	0.299185901	0.414996933	0.1035857	0.58079907	0.77594618	0.689966327	0.838708345	0.559558345	0.589820295	0.109801088	0.603507809	0.323924783	0.515262068	0.502125078	1.544151372	0.344632978	0.549263416	0.924966877	1.351375011	0.419767654	1.336210242	0.982286689	0.500467853	0.284742715	0.776514174	1.249354326	0.287920113	0.772193367	0.583267558	0.634309906	0.747834425
PLTP_HUMAN	P55058	Phospholipid transfer protein OS=Homo sapiens OX=9606 GN=PLTP PE=1 SV=1	4.631	0.6269	0.005833	0	10	0.337294072	1.209379519	0.443153868	0.82053665	0.957386339	1.637379093	0.63833204	0.610032268	1.019504603	1.032083483	0.868886669	0.947629043	1.04832896	0.860598537	0.663862962	0.793056446	1.137225394	1.084553735	1.040433214	0.60933133	0.665473931	0.947192516	0.670883559	0.981707079	0.92673206	1.32924271	1.193208919	0.576597679	1.265737469	0.554575223	1.364295619	0.906351404	0.913563863	1.032173916	0.735014303	0.736236796	0.447609379	0.772488826	0.98213838	0.752603553	0.580786735	1.133747979	0.979851763	0.699619133	1.072710889	1.221423106	1.47853898	0.797743249	0.808329472	0.854341982	0.948325339	1.467802655	0.395188645	0.622616197	0.519531857	0.453678947	1.021135114	1.002748518	1.030125985	0.681550784
PLXB1_HUMAN	O43157	Plexin-B1 OS=Homo sapiens OX=9606 GN=PLXNB1 PE=1 SV=3	3.247	0.5869	0.085011	0	5	0.188317253	0.745299282	0.801103616	0.730224196	0.94996583	0.727006029	0.910744237	0.758722771	0.731179178	1.114549709	1.159872209	1.141987949	1.31022392	1.397421936	0.736472105	1.495393739	1.378187175	1.335131904	0.767030934	0.371106736	0.785719128	0.391956968	0.332584863	1.03115821	1.018616453	0.485160701	0.772992365	1.28288622	0.719509185	0.946917382	0.762512046	1.058217664	1.357597764	1.113784616	0.690823457	0.555693862	0.597030333	1.032629191	0.980196927	0.75930068	0.854841602	1.413857664	1.342595879	0.214384188	0.588048477	0.666678136	1.044449609	0.390522129	0.424157977	0.527461406	0.520432816	0.587526457	0.722730053	0.94178213	0.755050684	0.776899304	0.543414526	1.064660521	0.202431426	0.317904084
PLXB2_HUMAN	O15031	Plexin-B2 OS=Homo sapiens OX=9606 GN=PLXNB2 PE=1 SV=3	4.692	0.6219	0.04789	0.761697497	8	0.40740025	0.806325999	0.743030686	0.946078518	0.852047	0.826754744	0.825747027	0.632994689	0.760790211	1.04967159	0.993797115	1.136903348	0.774302504	1.173490892	0.767601081	1.095631193	1.043911267	1.150092036	0.844543578	1.01862009	0.865357733	0.807061998	0.787085866	1.24788097	0.82983897	0.912618202	0.674478197	0.837644311	0.732755738	0.603902823	1.049601037	0.790727385	1.073520659	0.963885253	0.86517347	0.762670533	-0.029883338	0.705147032	0.923358683	0.438689986	0.425750283	0.924560486	0.548531631	0.75773896	0.71960208	1.171299286	1.156719928	1.147239634	0.851797549	1.172640541	1.527938448	1.195756908	0.439048831	0.628154652	0.680118703	0.673825699	1.049920785	0.888154053	0.680073004	0.982140658
PMGE_HUMAN	P07738	Bisphosphoglycerate mutase OS=Homo sapiens OX=9606 GN=BPGM PE=1 SV=2	5.063	0.6882	0.008626	0	7	0.032975504	0.169780457	0.270194144	0.978998904	1.206520308	0.746757874	0.982589602	1.105017168	1.111244789	1.517045975	-0.203734204	1.653376448	0.611627051	0.87812282	1.007200353	0.912171941	0.828641243	0.960918449	0.057004944	0.90502143	0.622056547	-0.454444774	0.590598967	0.867294204	1.058778712	0.626966804	-0.024305973	0.856982866	0.064836936	0.967347436	0.799335487	0.038703807	0.522129695	1.27362719	0.296376905	0.611177234	-0.104888029	0.640368999	0.131009513	1.033814344	0.745675678	0.329572915	0.002971874	2.458009543	1.253560891	0.810320645	0.871861286	1.027644097	0.022483906	0.981473793	1.408487557	1.021653707	-0.315552898	0.084826855	2.272176145	-0.326734483	1.294951799	-0.179113929	1.043192933	1.114944007
PNCB_HUMAN	Q6XQN6	Nicotinate phosphoribosyltransferase OS=Homo sapiens OX=9606 GN=NAPRT PE=1 SV=2	3.675	0.4887	0.080023	0	4	0.805958318	0.968182837	0.862028288	1.374836041	1.424027421	1.169962974	1.028689881	0.984871624	0.601633966	0.135001075	0.50224852	0.625975064	-0.10594201	0.63137032	0.51482021	0.270714557	0.36038131	0.664118558	0.02982463	0.471634751	0.89951306	0.457204903	1.427540504	0.460568899	0.203082247	0.832562105	-0.769939286	-0.722464262	-0.799727587	-0.807145667	-0.728126649	-0.745093435	-0.701394624	-0.778725197	-0.833393685	-0.693323271	-0.781720967	-0.733454394	-0.811233375	-0.790024097	-0.747536368	-0.702267582	-0.728732413	2.186889903	-0.012770609	0.47622853	0.714844022	1.771242856	0.992900439	1.839672933	0.413305553	0.409459596	-0.731093819	-0.840389354	-0.777439087	-0.720885343	-0.698507036	-0.748328081	-0.70944611	-0.712721384
PNPH_HUMAN	P00491	Purine nucleoside phosphorylase OS=Homo sapiens OX=9606 GN=PNP PE=1 SV=2	5.059	0.629	0.013654	3.460207612	12	1.376793988	-1.203286239	-1.150424667	2.298793741	-0.460918636	1.720790941	-1.089046643	1.569281893	-1.250958435	2.296188313	1.094847302	2.312816086	-0.84319421	-0.443640716	1.540318684	-0.811336292	-0.558867915	1.290207768	-1.239879787	-0.69711326	1.639993992	-1.49436233	1.9030644	-0.490838998	-0.377859251	1.589266055	-0.684139247	2.28224499	-0.646647678	-0.738483945	-1.363738883	-1.089390322	-1.693197012	-0.647006138	1.632797109	1.476249725	1.057977198	-0.549814517	-0.71384176	-0.30276862	-0.363496575	-0.05781331	-0.935979941	2.695182923	-0.535412004	0.188039039	0.231599636	2.053868239	1.202950544	2.133269134	0.013966453	-0.275027925	-0.218431956	-1.22714323	2.148923072	-0.340974252	1.264455648	-0.638152181	-0.465735408	-0.574432165
PODXL_HUMAN	O00592	Podocalyxin OS=Homo sapiens OX=9606 GN=PODXL PE=1 SV=2	3.509	0.4845	0.218717	0	3	0.099342863	0.948676258	0.473082143	0.61082555	0.583434064	0.690516664	0.52474348	1.37482497	0.648946307	-1.348376727	-1.348865219	-1.347352855	-1.342483856	-1.231546899	-1.429569562	-1.415064518	-1.382761705	-1.267002193	-1.373230987	-1.298137629	-1.39686717	-1.396223589	-1.273382177	-1.257419409	-1.438748594	-1.280368662	1.605482829	1.946026768	1.758527228	0.971019441	2.234090825	0.24905068	1.798993628	1.229521334	1.521244636	1.461931704	1.011432065	1.138138544	1.916466061	-0.631968011	0.826078703	1.921076675	1.081687067	0.149539185	0.459488041	1.998012176	1.964245541	-0.074394253	-0.015971577	0.031530095	0.28277343	2.078343945	0.574011707	0.053505438	-0.320792062	0.913775222	0.499461983	1.25715015	-0.745978404	0.264742749
POF1B_HUMAN	Q8WVV4	Protein POF1B OS=Homo sapiens OX=9606 GN=POF1B PE=1 SV=3	4.468	0.4852	0.081906	0	9	0.85680688	0.730040696	1.375862201	1.173616145	0.543602358	0.266284385	1.676978815	0.293102796	0.265487939	0.286742907	0.674080869	0.336607731	0.986253228	0.941251678	1.337138325	0.618553507	1.202696967	1.375603218	0.868994562	0.220744157	0.92093854	1.134574363	0.38967244	0.843645823	0.805503365	0.557075786	0.431751544	0.815746023	0.475493572	0.368776021	1.020648756	0.865697896	0.539336518	0.895562034	-0.384726086	1.015350752	0.210230884	1.433696167	0.373174986	0.307265719	0.916811697	0.519400947	0.381881196	0.202092762	0.651810932	1.276836932	0.961917675	0.873251278	0.817905243	0.773798029	1.102424572	1.32250137	-0.3567648	-0.36763022	-0.477251757	-0.359086977	-0.377018298	-0.431576686	-0.433031214	-0.368634956
PON1_HUMAN	P27169	Serum paraoxonase/arylesterase 1 OS=Homo sapiens OX=9606 GN=PON1 PE=1 SV=3	5.414	0.7543	0.013076	11.26760563	13	0.441772563	1.374599888	0.602136894	0.880740283	0.803567437	1.571816215	0.43141783	0.392410422	0.808161266	1.021718062	1.073458824	0.98653267	0.834500987	0.569448028	0.450194983	0.594786258	0.759359694	0.562704071	1.251506508	1.013435769	0.654935774	1.061817595	0.68690503	0.695766321	0.560499559	1.344954919	1.087577421	0.551958465	1.097856759	0.520644654	0.861773804	1.448431513	0.765561962	1.043720171	0.517331838	0.575656575	0.248337896	0.455517568	0.757850205	0.508876564	0.88218192	0.971055244	0.525418545	1.00238461	0.690820375	1.1368169	1.544606025	0.97080218	1.051080647	0.99258065	1.143700991	0.926328675	0.673704755	0.421339391	0.798923614	0.627055887	0.475062811	0.549076605	0.808291563	0.277248818
PON3_HUMAN	Q15166	Serum paraoxonase/lactonase 3 OS=Homo sapiens OX=9606 GN=PON3 PE=1 SV=3	3.503	0.5932	0.080427	0	8	1.915330267	1.339295486	1.086572423	0.77024986	1.685137518	0.904526067	1.002250556	1.152842186	0.57394832	1.16481395	0.841722233	1.289421688	0.986124499	0.567402768	0.757076979	0.844968382	0.665214931	0.917661106	0.721138243	0.96930342	0.82315309	0.939594565	1.142651399	0.728003728	0.781552976	0.961553397	1.212345171	1.198169066	1.112047283	0.863255115	1.397691532	1.245386222	0.6974061	0.83677825	0.863039595	0.966721973	0.595841803	0.397029146	0.769453491	0.71822448	0.668000999	1.059932633	0.490065229	0.683499766	0.890613992	1.169435303	1.602101219	0.469796839	0.902498234	0.37138583	0.624362634	1.020068794	0.025686258	0.052779644	0.061702383	0.016233637	0.071493797	0.062490832	0.026053432	0.078558005
POSTN_HUMAN	Q15063	Periostin OS=Homo sapiens OX=9606 GN=POSTN PE=1 SV=2	4.744	0.5639	0.010009	0	17	0.525340868	1.65736551	1.742849007	0.997968389	0.528171985	0.94719881	1.261223135	0.563386223	0.211872801	1.308918897	0.159891318	1.251495864	0.464090315	2.119843713	0.489784571	2.23263638	1.180537865	1.193040256	0.83694732	0.350706701	0.827892794	1.496076942	0.244142814	1.349392362	1.465795865	0.997029955	0.84518995	0.850816496	0.835044141	0.24399917	0.370891078	0.918010394	0.439525125	0.687005907	0.030341686	0.765909613	0.265354371	0.829784518	0.494298747	0.273667314	0.316556031	1.013928246	0.222184944	0.580393495	0.213350783	0.691335635	1.346401455	0.821846375	0.266325115	0.826487488	0.833800645	0.358519244	0.427686985	1.856907238	0.674186128	0.536416124	0.861207163	0.327984531	0.181023778	1.276559544
POTEE_HUMAN	Q6S8J3	POTE ankyrin domain family member E OS=Homo sapiens OX=9606 GN=POTEE PE=2 SV=3	5.356	0.6931	4.70E-04	3.627906977	7	1.766542924	-1.577676375	-1.766362897	2.377853542	-0.811666709	1.584671595	-2.558668812	1.835859682	-1.588622108	2.551371734	1.428572303	2.518097089	-1.428838373	-1.216648149	1.830753361	-1.75798818	-1.106670537	1.448673662	-2.07476579	-0.876852161	1.422355565	-2.411646167	2.258318707	-0.720959365	-0.449961382	1.566685462	-0.818189516	1.831344034	-0.992831182	-2.662070587	-3.118555929	-2.055636863	-2.972966969	-1.637515506	2.107089705	1.472031338	1.562863579	-1.215070165	-2.198608161	-1.249777549	-1.094600143	-0.468496048	-2.232873443	2.824232066	-3.323285403	-0.994174337	-0.282356179	2.041418804	1.510595867	2.198192883	-1.393226617	-2.286308173	-0.360473675	-4.425603929	2.467195261	-0.688402712	1.188022987	-2.40835499	-1.794604748	-2.519135436
POTEF_HUMAN	A5A3E0	POTE ankyrin domain family member F OS=Homo sapiens OX=9606 GN=POTEF PE=1 SV=2	4.723	0.6695	0.005	1.488372093	5	1.76788163	-1.577439212	-1.775876037	2.379712632	-0.814090493	1.583150596	-2.566510205	1.838253033	-1.589729238	2.554345264	1.429818298	2.521056753	-1.441331591	-1.228393129	1.833265834	-1.776025531	-1.11547817	1.449180127	-2.108828723	-0.854448287	1.43340108	-2.413880812	2.265174772	-0.693761952	-0.449365006	1.576139308	-0.825555019	1.838687049	-1.005912431	-2.683344127	-3.136292257	-2.073166746	-2.994425856	-1.644076432	2.108066115	1.472569812	1.563867731	-1.220394008	-2.209895744	-1.255256652	-1.098327172	-0.469211749	-2.239043127	2.827991783	-3.325466513	-1.01445109	-0.277272551	2.042007946	1.512104984	2.201619411	-1.402639626	-2.309631661	-0.360695213	-4.436950487	2.467427662	-0.689061203	1.188020158	-2.410681331	-1.795733801	-2.52154015
POTEI_HUMAN	P0CG38	POTE ankyrin domain family member I OS=Homo sapiens OX=9606 GN=POTEI PE=3 SV=1	4.723	0.5931	4.70E-04	0	5	1.766377384	-1.587985765	-1.900801711	2.376593917	-0.827905465	1.558438927	-2.580974087	1.825433019	-1.647163406	2.575121901	1.450798155	2.530868131	-1.461697734	-1.386077344	1.851926226	-1.863694801	-1.195218543	1.445679821	-2.101132029	-0.827789145	1.447384236	-2.391585442	2.292090739	-0.657522554	-0.477567997	1.607926716	-0.856924711	1.835018401	-1.059693921	-2.872599755	-3.193551604	-2.107400911	-2.989665999	-1.680419529	2.122856348	1.484055708	1.571736833	-1.241303306	-2.2392669	-1.243995884	-1.096493839	-0.452878317	-2.232779777	2.842113601	-3.530497179	-1.079100155	-0.293863664	2.02936778	1.523725599	2.208364356	-1.488879322	-2.384782731	-0.370438595	-4.86675432	2.473316361	-0.701479912	1.190425072	-2.452694501	-1.812305913	-2.558296936
POTEJ_HUMAN	P0CG39	POTE ankyrin domain family member J OS=Homo sapiens OX=9606 GN=POTEJ PE=3 SV=1	4.723	0.5155	4.70E-04	0	4	1.823159515	-1.646983649	-2.066537809	2.437101421	-0.798715268	1.606254052	-2.456765074	1.877139267	-1.679550528	2.599069424	1.453678819	2.539224439	-1.563075705	-1.401095519	1.902050052	-1.781565127	-1.130882671	1.541160766	-2.089342599	-0.794623281	1.451626405	-2.405391263	2.307931181	-0.623353293	-0.515825952	1.655319423	-0.872322704	1.868663887	-1.052792429	-2.976824054	-3.219912992	-2.142694306	-2.978499116	-1.685356508	2.154434577	1.483685714	1.56972611	-1.291393949	-2.297846051	-1.245055284	-1.119533359	-0.447736704	-2.251157357	2.830843784	-3.720051875	-1.1966749	-0.295775215	2.062106222	1.506178024	2.249005464	-1.542610035	-2.523126656	-0.379441801	-4.952847477	2.457431371	-0.704805359	1.177237933	-2.455142613	-1.824972839	-2.536597298
PP1A_HUMAN	P62136	Serine/threonine-protein phosphatase PP1-alpha catalytic subunit OS=Homo sapiens OX=9606 GN=PPP1CA PE=1 SV=1	3.34	0.5608	0.407578	3.03030303	6	0.730494722	0.451862018	0.491349972	1.556609554	0.256485703	1.03116748	0.433192508	1.025670026	0.484046097	2.105326744	1.153562415	1.924381989	-0.383450587	-0.083504055	1.593064689	-0.246463683	0.077913429	1.227029114	-1.478970411	-1.507390927	-1.434832341	-1.600181922	-1.623245829	-1.628222783	-1.490439038	-1.488290077	-1.499684884	-1.513934151	-1.504518135	-1.597603804	-1.57208453	-1.583170818	-1.429088838	-1.634477394	1.283430224	1.440178019	1.03225327	-0.647790896	-0.320869224	-0.410893026	-0.312648975	0.03744154	-0.796986149	2.260236403	0.054029013	0.346596688	0.578533343	1.564405636	0.978849661	1.511004423	0.297541443	0.306583727	0.107058642	0.264467048	0.6782106	0.244558334	0.503904774	0.251026346	0.155519365	0.233120865
PP1G_HUMAN	P36873	Serine/threonine-protein phosphatase PP1-gamma catalytic subunit OS=Homo sapiens OX=9606 GN=PPP1CC PE=1 SV=1	3.34	0.5608	0.175811	0	4	-1.65567976	-1.668467667	-1.489809338	-1.690209234	-1.631222217	-1.642817237	-1.557921705	-1.678360465	-1.69565225	1.914222188	1.089768179	1.603168104	-0.325891214	0.383503896	0.949851337	-0.065218716	0.335275036	1.321581865	-1.698527207	-1.675015121	-1.605481861	-1.559091706	-1.683229957	-1.499309729	-1.591800386	-1.590921333	-1.615418462	-1.660881042	-1.554414244	-1.470294273	-1.58364535	-1.612156952	-1.591648723	-1.660819553	1.283430224	1.440178019	1.03225327	-0.647790896	-0.320869224	-0.410893026	-0.312648975	0.03744154	-0.796986149	2.519460588	-0.320438542	0.521522188	0.499304252	1.819389604	0.978420533	1.648796632	0.138146967	0.373335452	0.458352324	0.773809128	0.645533909	0.538133128	0.823444516	1.030953537	0.895438654	0.700548999
PP2BA_HUMAN	Q08209	Serine/threonine-protein phosphatase 2B catalytic subunit alpha isoform OS=Homo sapiens OX=9606 GN=PPP3CA PE=1 SV=1	3.429	0.5483	0.064491	0	4	1.561810838	-0.827220655	-2.323735638	2.11988445	-0.255721846	1.412637683	-2.582432521	1.411897447	-0.545729048	1.644833409	0.901583872	1.774118626	0.399222678	0.417630677	1.095845461	0.092221072	0.458438416	0.686074307	-1.94876818	-0.3867559	1.564812202	-1.117148299	1.463569075	-0.214203163	0.243033073	1.035506996	-2.460065917	-2.415003665	-2.589078463	-2.635666834	-2.443261765	-2.457014893	-2.603806941	-2.550900465	0.835435122	0.851525197	0.849367741	0.336646217	0.540920713	0.344442298	0.225397775	0.402447481	0.105072729	2.201665638	1.049639713	1.603767655	1.466737128	1.156786308	1.126702426	1.450857144	0.280004196	0.741357595	-2.51151198	-2.583236658	-2.637699421	-2.420050169	-2.408851576	-2.417891487	-2.546949453	-2.64999017
PP2BB_HUMAN	P16298	Serine/threonine-protein phosphatase 2B catalytic subunit beta isoform OS=Homo sapiens OX=9606 GN=PPP3CB PE=1 SV=2	3.429	0.5483	0.064491	0	2	1.561810838	-0.827220655	-2.486490912	2.11988445	-0.255721846	1.412637683	-2.505806014	1.411897447	-0.545729048	1.644833409	0.901583872	1.774118626	0.399222678	0.417630677	1.095845461	0.092221072	0.458438416	0.686074307	-2.59674689	-0.350524835	2.098664735	-1.298053545	1.602308893	-0.227644102	0.61727211	1.452896535	-2.766114204	-2.850840967	-2.969434803	-2.858482736	-2.744988967	-2.99049603	-2.960355914	-2.700353525	0.4825621	1.185840694	1.026998587	0.138394313	0.932557168	0.652685542	0.239474374	0.354185803	0.178915542	2.579484025	1.160437434	1.895710895	1.663544736	1.303632584	1.261852945	1.672275072	-0.122878332	0.386857056	-2.896959073	-2.704851882	-2.919266271	-2.820854953	-2.904660974	-2.952733357	-2.9293844	-2.904096442
PP2BC_HUMAN	P48454	Serine/threonine-protein phosphatase 2B catalytic subunit gamma isoform OS=Homo sapiens OX=9606 GN=PPP3CC PE=1 SV=3	3.429	0.5483	0.635748	0	1	1.561810838	-0.827220655	-2.453457453	2.11988445	-0.255721846	1.412637683	-2.559700322	1.411897447	-0.545729048	1.644833409	0.901583872	1.774118626	0.399222678	0.417630677	1.095845461	0.092221072	0.458438416	0.686074307	-2.623857007	-0.350524835	2.098664735	-1.298053545	1.602308893	-0.227644102	0.61727211	1.452896535	-3.950089852	-3.671200512	-3.648905193	-3.759705118	-3.676629177	-4.049779027	-3.963142245	-3.722803371	-3.69924187	-3.924231113	-3.940141496	-3.885318519	-3.705207266	-3.633916475	-3.747137629	-4.038792326	-3.69607532	3.764968708	2.824330835	3.739713871	3.271668984	0.858916217	1.347027329	0.997010526	-0.933447174	0.132108855	-3.999069085	-3.732649274	-3.953171963	-3.666246313	-3.643260218	-4.019654569	-4.021002834	-3.958803463
PPBT_HUMAN	P05186	Alkaline phosphatase, tissue-nonspecific isozyme OS=Homo sapiens OX=9606 GN=ALPL PE=1 SV=4	3.611	0.5677	0.019474	0	7	0.815600345	1.01544545	0.829581218	0.840083274	0.600060361	0.715328425	0.72893628	0.822819636	0.984320793	0.619522769	0.25790228	0.55812667	0.426398651	1.273900006	0.876978868	1.214256241	1.130031542	0.761310447	0.480957222	0.703857003	0.490562568	0.977231476	0.505474201	1.211324899	1.206987067	0.632164135	0.420995217	0.784061338	0.159749745	1.024306253	0.961799921	0.43443461	0.35785713	0.719529256	0.825805008	0.496024951	0.478544207	0.511030692	1.182100718	0.814260753	0.72894503	0.986709944	0.430220353	0.432864183	1.25365462	0.7623896	1.048395748	1.083407622	0.493229935	1.05190547	1.222357557	1.251776576	-0.142166869	0.552676933	0.196825327	0.30638359	0.77899797	0.56027953	0.604595552	0.795003916
PPCE_HUMAN	P48147	Prolyl endopeptidase OS=Homo sapiens OX=9606 GN=PREP PE=1 SV=2	3.188	0.5461	0.094993	0	4	-1.460586007	-1.459211898	-1.573786174	-1.521113434	-1.562306452	-1.435432221	-1.462239488	-1.378849871	-1.576716344	1.815468355	1.085326114	1.674698212	0.816588058	-0.11168469	0.457079685	-1.542677115	-0.421040818	0.426292115	0.012431517	0.368195302	0.652463741	1.122462761	0.72992368	1.370806015	1.354257349	1.568187586	0.152752338	0.883883679	0.333423467	0.408762158	1.246611789	0.387341576	1.065234104	1.016808906	-1.481409495	-1.467702486	-1.545121585	-1.39881872	-1.536920454	-1.493177058	-1.566351817	-1.560100003	-1.567668091	2.092062832	-0.221448759	0.061289701	0.534384998	1.806399411	1.110256362	1.814217921	0.208163089	-0.015913931	0.130081899	-0.040261615	1.863013169	0.504101026	1.09028739	0.030633918	0.122189539	-0.059651621
PPCS_HUMAN	Q9HAB8	Phosphopantothenate--cysteine ligase OS=Homo sapiens OX=9606 GN=PPCS PE=1 SV=2	2.872	0.3235	0.145553	0	2	1.152484563	0.635751668	0.457934897	1.465874663	0.572646008	1.240162541	0.694021805	1.241032745	0.365719219	0.830287531	0.711964334	0.648206793	1.201352045	0.968545367	0.846943086	0.957658713	0.367021201	0.407410771	-1.91418356	-0.101663246	0.677414317	-0.583319119	1.476222814	-0.148945685	-0.081872399	1.133111199	-1.455823466	-1.451948673	-1.401520515	-1.396785735	-1.263398997	-1.304351462	-1.327438152	-1.450341219	-1.384293912	-1.390036691	-1.29184532	-1.330309406	-1.401230324	-1.395449824	-1.364416287	-1.429879725	-1.321554587	1.974608814	0.885107398	0.58248156	0.228404295	1.800021495	0.913503858	1.712205987	0.835313563	0.26873571	-1.343873722	-1.305329305	-1.395026387	-1.446853996	-1.359171429	-1.368621927	-1.354144442	-1.366601703
PPGB_HUMAN	P10619	Lysosomal protective protein OS=Homo sapiens OX=9606 GN=CTSA PE=1 SV=2	3.817	0.5214	0.026375	0	5	1.414860043	0.152805296	0.51574746	1.709262787	0.103072001	1.25548567	0.124583523	1.54956495	-0.222543329	2.107087185	1.386295323	2.071521893	0.494171596	0.635035405	1.923954642	0.48321196	0.421495767	1.40656016	-0.282987604	-0.321246266	1.162044103	-0.119001661	1.653540701	0.3358677	0.413798247	0.932107312	-0.397395439	1.405903609	-0.151450679	0.302976884	0.024298071	0.04408695	-0.19534467	-0.012003182	1.770715643	0.937612008	1.216922086	-0.417416847	-0.596360862	-0.147443094	-0.236051024	0.105001255	-0.652162207	1.911873112	0.340817311	0.301100292	0.686176724	1.747603245	1.032800634	1.761592567	0.243111914	0.120117025	0.471028105	0.20714521	1.51500304	0.391219247	0.884320522	0.265536	0.280704911	0.425271211
PPIA_HUMAN	P62937	Peptidyl-prolyl cis-trans isomerase A OS=Homo sapiens OX=9606 GN=PPIA PE=1 SV=2	4.458	0.631	0.039209	0	13	1.320498108	-1.41383492	-1.076286341	2.294744563	-0.534060861	1.803985278	-1.006409964	1.56669747	-1.086343711	2.482691353	1.215717284	2.496812628	-0.732613096	-0.369520725	1.493710208	-1.068373455	-0.494202221	0.957011391	-1.451106102	-0.90752751	1.35746386	-1.48374727	2.070842212	-0.544802643	-0.081279112	1.543141945	-0.672129389	2.285414101	-0.678909182	-1.201122354	-1.714878584	-1.616892956	-1.865549982	-0.973905308	2.010902483	1.359843452	1.341936321	-0.446504581	-1.260073097	-0.775270005	-0.905005345	-0.223830262	-1.746315328	2.568870558	-1.315728284	-0.046323218	-0.090592433	2.051212523	1.302283612	2.079658479	-0.513385369	-0.789125611	-0.283073776	-1.991761252	2.253674152	-0.405554812	1.362917207	-1.449555232	-1.083373103	-1.156590844
PPIB_HUMAN	P23284	Peptidyl-prolyl cis-trans isomerase B OS=Homo sapiens OX=9606 GN=PPIB PE=1 SV=2	4.124	0.5856	0.039758	6.481481481	11	1.424142577	-1.32335126	-0.86428798	2.286245738	-0.582351271	1.800717391	-0.855849994	1.642045068	-0.955437148	2.304006483	1.221614996	2.339613497	-0.165949573	-0.009309106	1.525201434	-0.383552973	0.014047327	0.997876609	-1.083580869	-0.795182184	1.289505857	-1.485862221	2.074486811	-0.355253154	0.13611278	1.534207156	-0.542679381	2.317869361	-0.516201495	-0.799512941	-1.401479187	-1.382359353	-1.517881645	-0.797062544	1.984941191	1.315827956	1.38194784	-0.5967646	-1.332418852	-0.973736235	-1.009330144	-0.291985653	-1.997878711	2.580294009	-1.453579469	-0.073070773	-0.183077723	2.219159913	1.219113115	2.239004785	-0.439160137	-0.531663273	-0.332590252	-1.205899071	2.261334036	-0.447992396	1.116741	-0.664565508	-0.686322147	-0.663026256
PPIC_HUMAN	P45877	Peptidyl-prolyl cis-trans isomerase C OS=Homo sapiens OX=9606 GN=PPIC PE=1 SV=1	3.171	0.4336	0.129411	3.773584906	3	1.348736375	-1.343939906	-0.819643403	2.362111051	-0.451892564	1.873319621	-0.790559452	1.638486031	-1.03469818	2.504513733	1.181887803	2.550762258	-0.218310259	0.123294231	1.533328016	-0.436377387	0.141025534	1.031657165	-1.7276314	-1.016215279	1.384597099	-1.837568695	2.142442836	-0.522622002	0.164814242	1.626815094	-0.311275993	2.301776376	-0.250783181	-0.70255106	-0.881061752	-1.230990209	-0.723945012	-0.396768799	1.983910587	1.366283454	1.353372598	-0.53591346	-1.294193806	-0.889187122	-1.026070532	-0.281771419	-1.985896844	2.529628753	-1.436685128	-0.057096563	-0.079146938	2.152188001	1.234640503	2.152605299	-0.390204743	-0.551719948	-0.309702219	-2.108606609	2.470170738	-0.459029272	1.459817938	-1.937318219	-1.174428897	-1.420205482
PPID_HUMAN	Q08752	Peptidyl-prolyl cis-trans isomerase D OS=Homo sapiens OX=9606 GN=PPID PE=1 SV=3	2.238	0.1705	0.341036	1.891891892	1	-1.925122303	-2.033150941	-2.040626258	-1.91579039	-2.069573593	-1.882310677	-2.036542815	-2.033056955	-2.002131571	1.361772405	0.393242789	1.321922828	0.593462654	1.038146173	0.699350564	0.987928633	1.251265485	0.776312421	-0.27003536	0.354589327	1.330002612	0.157283123	1.496824068	-0.183830084	0.117541419	0.94907124	-2.06486862	-2.113138278	-1.866605283	-2.081437895	-2.031143853	-2.085412845	-2.104176235	-2.01761001	2.06579181	1.427140817	1.586239878	-0.882587799	-1.217385708	-1.226600344	-0.849926192	-0.587927146	-1.539596287	0.811225464	1.188380809	0.852950405	1.028438745	1.012233928	1.056680773	0.658584174	1.142603897	0.40844598	-1.965045372	-1.998616172	-1.894447368	-1.945364278	-2.028447033	-1.926653251	-1.924646278	-2.096554097
PPIF_HUMAN	P30405	Peptidyl-prolyl cis-trans isomerase F, mitochondrial OS=Homo sapiens OX=9606 GN=PPIF PE=1 SV=1	4.699	0.6589	0.023737	3.381642512	8	1.740707997	-1.545761113	-1.02793373	2.395366432	-0.786417738	1.533355282	-1.8210824	1.839527093	-1.369774152	2.042511428	0.922372696	1.982497429	-0.164737093	0.205503647	1.464597659	-2.74E-04	0.360439766	1.345060035	-1.605978242	-0.724051812	1.372713429	-1.697541318	2.048265764	-0.568061644	-0.007439956	1.295661532	-0.901440579	1.980639842	-0.942199073	-2.341643709	-2.388129576	-2.02032023	-2.052987292	-1.385941727	2.149463346	1.474774672	1.725658831	-0.790541369	-1.173979899	-0.697386055	-0.789249587	-0.168265327	-1.432862441	2.345641639	-0.665971517	0.230772958	0.272212268	1.889094258	1.061313647	1.917234801	-0.009140231	-0.347361777	-0.73128941	-4.400986677	2.310235102	-0.826481724	1.409477552	-2.306713992	-1.817892657	-2.117862002
PPIH_HUMAN	O43447	Peptidyl-prolyl cis-trans isomerase H OS=Homo sapiens OX=9606 GN=PPIH PE=1 SV=1	2.694	0.3671	0.129411	0	1	1.372666245	-1.462157031	-0.935475632	2.399293061	-0.50774398	1.906559136	-0.925643054	1.661239448	-1.13462133	2.601618294	1.264267128	2.646994053	-0.571950877	-0.081577426	1.575713299	-0.928673332	-0.201539824	1.100740544	-1.7276314	-1.016215279	1.384597099	-1.837568695	2.142442836	-0.522622002	0.164814242	1.626815094	-0.573819721	2.394149304	-0.519356974	-0.852281551	-1.50929267	-1.569231692	-1.672221896	-0.844679267	1.983910587	1.366283454	1.353372598	-0.53591346	-1.294193806	-0.889187122	-1.026070532	-0.281771419	-1.985896844	2.56665846	-1.546212357	-0.10602652	-0.109826414	2.178605458	1.261926046	2.176358287	-0.542711883	-0.719004717	-0.309702219	-2.108606609	2.470170738	-0.459029272	1.459817938	-1.937318219	-1.174428897	-1.420205482
PPIP2_HUMAN	Q9H939	Proline-serine-threonine phosphatase-interacting protein 2 OS=Homo sapiens OX=9606 GN=PSTPIP2 PE=1 SV=4	4.855	0.6149	0.02786	2.395209581	8	1.472497364	0.218923594	0.467520393	1.895349689	0.396087917	1.498881594	0.096947575	1.355793203	0.455524825	2.522083676	1.293080247	2.548938245	-0.372963101	-0.312419181	1.766037321	-0.432551615	-0.097463558	1.293353591	-0.269603173	0.317391844	1.275903199	-0.140193402	1.75433531	1.577975692	1.604345935	0.406612687	-2.869627002	-2.915650723	-3.138865598	-2.892142216	-3.031644465	-2.827814115	-2.97503754	-3.053235414	2.077587473	1.339779504	1.575319975	-0.963443075	-2.110300493	-0.982098852	-0.922074974	-0.538631577	-1.766921022	2.529673615	-1.329391456	-0.172764525	0.14951984	2.116220426	1.276445954	2.181358331	-0.575325578	-0.833242568	-0.1978592	0.070784815	2.266365304	0.892545347	1.10049776	-0.907762179	-0.717187706	-1.556363524
PPN_HUMAN	O95428	Papilin OS=Homo sapiens OX=9606 GN=PAPLN PE=2 SV=4	2.804	0.3815	0.625415	0	6	-0.094885066	1.139290437	0.070308742	1.467352008	0.755063588	0.773596514	0.824467019	0.640432228	0.532345751	0.720536407	0.815025552	0.495864861	1.483997816	0.608687436	1.37334598	1.01330756	1.323308492	1.496724401	0.713663223	1.634521945	0.698129918	0.234138448	0.890072094	1.005904423	1.013141146	0.380453668	0.271175967	0.734353768	0.261289645	0.469192544	1.133179496	0.370829713	1.459576645	1.226340182	0.722001394	0.017127645	0.058373213	1.097728191	1.008875239	0.646141812	0.783440548	0.188694789	0.480214241	-0.449516702	-0.428575446	-0.48645308	-0.487768816	-0.423253868	-0.507086567	-0.426578636	-0.467617198	-0.480834409	0.646316827	1.05673649	0.921769923	0.805140809	1.775674813	1.201687903	1.074897975	0.922332544
PRA19_HUMAN	Q5SWL8	PRAME family member 19 OS=Homo sapiens OX=9606 GN=PRAMEF19 PE=3 SV=2	2.219	0.2813	0.017882	1.252609603	1	0.834420146	1.070211692	0.983333218	0.747471432	0.90212886	0.949805675	1.179743327	0.728317197	1.033436302	0.580429581	1.015978012	0.646454211	1.2921909	1.138211055	0.868425056	1.171011104	1.028024702	0.834796033	0.963822255	0.606418376	0.69631638	0.904465354	0.702353746	0.901056088	0.876566654	0.962526318	0.644641855	0.625797141	0.571889778	0.975375547	0.949089975	1.025558493	0.817480771	0.621078966	0.297443315	0.547662494	0.060147611	0.663386353	0.670676165	0.517570185	0.512969831	0.361075448	0.654794574	0.521408491	0.86919094	0.584180101	0.436301875	1.088450265	0.919840803	0.845164058	0.779553447	0.791484234	1.00670769	0.941984406	0.703622088	0.904512542	0.677202209	0.900070848	0.819855064	1.112159045
PRAF3_HUMAN	O75915	PRA1 family protein 3 OS=Homo sapiens OX=9606 GN=ARL6IP5 PE=1 SV=1	5.05	0.5564	0.012781	3.723404255	4	1.711610819	-0.531915407	-0.436436181	2.140744401	-0.446107613	1.473112869	-1.065075115	1.809937144	-1.073610971	2.540765873	1.415073546	2.362635087	-1.234508522	-0.897309489	1.919033053	-1.309801289	-0.99451647	1.579104923	-2.047510625	-0.903293132	1.444935074	-2.59167939	2.163729692	-0.985527242	-0.191695372	1.351496989	-0.749055477	1.754528232	-0.688733081	-2.631587965	-3.970663236	-2.269782789	-3.608833388	-1.878689273	1.76574756	1.416801586	1.664994649	0.020894618	-0.716388655	-0.56638895	-0.217227755	0.355323929	-0.645916961	1.751499754	1.303087789	0.602043354	0.413434608	1.621817563	1.493228266	1.682501344	0.805350919	-0.081004317	-0.260264338	-1.953398019	2.295406081	-0.484905251	1.218768311	-0.756751926	-1.05328495	-1.365986709
PRDX1_HUMAN	Q06830	Peroxiredoxin-1 OS=Homo sapiens OX=9606 GN=PRDX1 PE=1 SV=1	3.407	0.4945	0.006413	17.08542714	9	1.03453646	0.009040047	0.211356593	1.275808208	0.29631613	0.60296132	0.397047047	1.26351575	-0.134876293	1.908667941	0.529527774	1.898107307	0.142302149	0.300510357	1.655891281	0.058417545	0.166704691	1.271355907	-0.032968016	-0.107075725	1.315099567	-0.17558495	1.574673349	6.40E-04	-0.056929136	0.646937762	-0.056502635	1.379803763	-0.104933369	0.481305083	0.006517365	0.285253115	-0.390975751	0.280949617	1.247555696	1.171747679	0.828231388	-0.406825414	-0.043746376	0.373113776	0.424067964	0.103648324	-0.390345463	2.532396684	0.503953463	0.784977223	0.517243329	1.374972729	0.70092643	1.420371741	0.538451573	0.333318185	0.221840146	-0.24276967	2.161541849	-0.006684816	0.99601335	-0.354629495	0.209672798	0.467206892
PRDX2_HUMAN	P32119	Peroxiredoxin-2 OS=Homo sapiens OX=9606 GN=PRDX2 PE=1 SV=5	3.986	0.6169	0.006413	4.04040404	8	0.63700702	0.026413382	0.377266507	1.264972882	0.549500049	0.37813844	0.51521135	1.372450551	-0.08043441	2.385450118	0.277356427	2.395045141	0.403518526	0.47359089	1.583998784	0.359540617	-0.458486789	1.091451692	0.060077086	0.645444365	1.19378611	0.029146538	0.898372676	-0.19234457	-0.080384513	0.236044338	-0.115377073	1.203643634	-0.139829607	1.291850655	0.297555231	0.270503857	-0.029251356	0.658768135	0.71689889	1.119233314	0.281331087	-0.953647362	0.078905099	0.388758105	0.666708448	-0.179750123	-0.455077932	3.225317501	1.500125894	1.110418717	0.425408554	0.681662526	0.355039398	0.722288999	0.88815448	0.538541447	-0.015466769	0.012111417	2.903822184	-0.106933546	1.106522274	-0.296894402	0.042570525	0.604434686
PRDX3_HUMAN	P30048	Thioredoxin-dependent peroxide reductase, mitochondrial OS=Homo sapiens OX=9606 GN=PRDX3 PE=1 SV=3	3.312	0.6051	0.097909	0	4	1.599425298	0.254559282	0.015972497	2.195010893	0.260775545	1.61103747	-0.070031891	1.903777804	0.031081723	2.09757329	1.390069571	2.147012158	0.556168334	0.698570021	1.654432546	0.442124046	0.753699761	1.972840598	-0.172463295	-0.316309914	1.122106523	0.022360644	1.773547761	-0.239766073	0.101876029	0.997054176	-1.976586045	-2.201119846	-2.02781354	-2.201896669	-1.962831521	-2.108654548	-1.967479784	-2.163512806	1.288031386	0.663407635	1.250312727	0.726536687	0.275522402	0.367427462	-0.155485085	0.68403224	0.715093806	1.885422121	0.31038347	0.346908577	0.410649025	1.879053482	1.135961606	2.00163537	0.311152655	0.261297405	-0.238907448	-1.947607218	2.32698549	-0.361986427	1.161081737	-1.384105535	-0.858903202	-1.12558991
PRDX4_HUMAN	Q13162	Peroxiredoxin-4 OS=Homo sapiens OX=9606 GN=PRDX4 PE=1 SV=1	2.875	0.4567	0.026972	2.95202952	3	1.289798801	0.193076275	0.870203555	0.909256252	0.098960667	1.061543394	0.007761466	1.042515548	0.472579267	1.663537414	0.681612923	1.685550589	0.129576317	0.459766412	1.670655221	0.143396214	0.660865554	1.447148092	0.150841846	-0.043800812	1.124177351	0.101152251	1.379645733	0.605996785	0.614591474	0.988437786	-1.630502782	-1.504493817	-1.684490572	-1.453586135	-1.54510572	-1.670052836	-1.489152769	-1.626678047	-1.478782962	-1.514564178	-1.54233044	-1.690767007	-1.574093148	-1.681635301	-1.638169386	-1.588566597	-1.595817661	2.250312009	-0.695099512	0.618245557	1.04230173	2.905527296	0.6797883	3.009164133	-0.13215816	0.943880423	0.4001832	-0.203730017	2.144712887	-0.158318027	1.131822081	-0.602222758	0.264408709	0.772670982
PRDX5_HUMAN	P30044	Peroxiredoxin-5, mitochondrial OS=Homo sapiens OX=9606 GN=PRDX5 PE=1 SV=4	4.658	0.6962	0.032503	0	5	1.488943725	-0.979348259	-0.81667794	2.228801511	-0.410913449	1.570042313	-1.014422173	1.701610423	-1.083804808	2.31432046	1.234696818	2.348928981	-0.506488766	-0.203477549	1.671550929	-0.845623803	-0.307906232	1.177257217	-1.712531528	-0.966102739	1.485452181	-1.697370498	1.916417581	-0.989313051	-0.265120749	1.340557669	-0.70843204	1.945142115	-0.761879301	-1.917690988	-2.548847683	-2.246457086	-2.690433491	-1.490993633	-4.888302406	-4.542059648	-4.894513181	-4.778202447	-4.717748106	-4.666297916	-4.544853526	-4.684129673	-4.917214686	2.370318014	0.244129466	0.554356021	0.760136046	1.73158945	1.286366516	1.932651679	0.137350134	0.255568505	-0.439651458	-4.817191006	2.404089867	-0.752396921	1.045916329	-2.162580041	-1.370717732	-2.027582875
PRDX6_HUMAN	P30041	Peroxiredoxin-6 OS=Homo sapiens OX=9606 GN=PRDX6 PE=1 SV=3	4.497	0.6249	0.010396	5.803571429	11	1.548234535	-0.814548005	-0.721902867	1.814543456	-0.411312899	1.721871232	-0.689367821	1.870466626	-0.746236178	2.150754068	1.09131049	2.118537799	0.072954333	0.157951491	1.552614759	-0.007348244	-0.032243015	1.079921769	-0.849394095	-0.270948546	1.503418705	-0.862814933	1.812001746	-0.485639381	-0.324709669	1.406492788	-0.317429649	1.513990281	-0.183859344	-0.225174646	-1.412897479	-1.090707271	-1.251315813	-0.715243668	1.821067755	1.583000788	1.398205094	-0.394605724	-0.626318463	-0.297659368	-0.087884649	-0.308685962	-0.760041608	3.057100026	-0.087688753	0.41244941	0.034020265	2.047114006	1.296575487	2.123297031	-0.234621321	-0.141057904	-0.147905162	-0.739113451	2.718362165	-0.09487599	0.993869709	-0.846772788	-0.445177539	-0.452336274
PRG2_HUMAN	P13727	Bone marrow proteoglycan OS=Homo sapiens OX=9606 GN=PRG2 PE=1 SV=2	4.649	0.6001	0.048273	8.558558559	4	0.16159494	1.489173539	2.202465299	1.646467363	0.116216744	0.765603593	1.464655073	0.117182365	1.516002723	-0.258416817	0.208912287	-0.137583241	0.114232333	1.890586555	-0.210458531	1.995613425	1.242735075	1.344084362	0.377232518	0.917848448	0.753249506	0.906982334	-0.014633819	1.095420924	1.145621205	0.453345454	0.954503783	1.119198368	1.215074053	0.183514381	0.814438527	0.138987245	0.584479769	0.855364723	-1.208854762	-1.321077627	-1.274631623	-1.178570519	-1.296026918	-1.284787524	-1.244129747	-1.200089184	-1.210866024	0.620891142	0.181314871	1.221577567	0.663372092	0.410197817	0.295983906	0.429593221	0.688636004	0.630839332	-0.326886708	1.072718898	-0.403552298	-0.390956324	0.033668453	-0.239065014	0.130200826	0.170090603
PRG4_HUMAN	Q92954	Proteoglycan 4 OS=Homo sapiens OX=9606 GN=PRG4 PE=1 SV=3	4.902	0.6086	1.95E-04	1.353276353	38	1.71432874	0.709595119	0.416490125	0.238260258	0.387910564	0.999902914	0.426779561	1.342064622	0.990413228	0.800235904	0.729755009	0.796374277	0.69797112	0.80674862	1.299381715	0.82712241	0.767137117	0.733989684	0.906401548	0.717653067	0.698725215	0.522001873	0.511392507	0.432618565	0.50805038	0.939759522	0.641055503	0.260596852	0.660941392	0.518558139	0.748190159	0.951020764	0.534475047	1.050491789	0.231383166	0.536446651	1.583740506	0.359356458	0.452986151	0.15625166	0.637247589	0.748462621	0.426918702	1.150641717	0.896141169	0.908981211	1.286486325	1.225399118	0.870838112	1.272388512	1.253593488	0.967032823	0.263080059	0.23497245	1.047559193	0.241766506	0.67944861	0.546362505	0.943952926	0.344249462
PRIO_HUMAN	P04156	Major prion protein OS=Homo sapiens OX=9606 GN=PRNP PE=1 SV=1	3.317	0.5	0.006093	0	3	1.278052414	0.577359826	1.043204158	1.138259715	0.228840867	0.739247352	0.662636652	1.348246289	0.008748256	1.014438449	0.667810394	1.148513408	0.587431486	0.680198428	0.670503355	0.8299065	0.886612201	1.258815206	-0.228684217	0.23013128	0.631344677	0.212733849	0.691528056	0.107063684	0.333690572	0.249047863	0.948972434	0.779478137	0.995818584	0.695339039	0.840245881	0.697347	0.860800631	0.615027029	0.67436337	0.904778236	1.029598564	0.468789323	1.095150435	-0.296528251	2.410433171	-0.276392909	0.632797681	1.643190734	-0.46597747	0.434998625	0.540289251	1.494017396	0.607236259	1.409287696	0.337814803	0.843718271	0.496969836	0.535195426	1.128286434	0.24124732	0.840990144	-0.025145315	-0.33569593	0.270621148
PROC_HUMAN	P04070	Vitamin K-dependent protein C OS=Homo sapiens OX=9606 GN=PROC PE=1 SV=1	3.796	0.6118	5.28E-04	0	6	0.920034968	1.192373172	0.634426049	0.66783911	0.587642556	0.594148971	1.055113048	0.985004093	1.29333033	1.015299865	0.852193333	1.157778697	0.987299763	0.662746336	1.109442398	0.624490396	1.351532426	0.3909629	0.762989328	0.761611051	0.669853655	0.79922862	0.327491743	0.348177241	0.464764418	0.200819201	1.277890553	0.704486729	1.01427587	1.426681618	1.024635489	1.087771424	0.841777306	0.812251684	0.379509417	0.744704607	0.92996594	1.014240604	0.737763809	0.131467049	0.694092829	0.783179306	0.314101245	1.018983876	1.680042776	1.388622142	1.509664794	0.871443534	1.155997433	1.041909313	0.908626996	1.079021444	0.520541328	0.54780854	0.656699274	0.515109147	0.501485765	0.415062097	0.995280364	0.730775541
PROF1_HUMAN	P07737	Profilin-1 OS=Homo sapiens OX=9606 GN=PFN1 PE=1 SV=2	5.293	0.6495	0.004429	16.42857143	11	1.565046868	-1.471859132	-1.204988137	2.408757792	-0.503549494	2.013663858	-1.33880487	1.768904342	-1.108270014	2.696614697	1.410030963	2.689162316	-0.988150907	-0.501379861	1.718454031	-1.241744118	-0.539934774	1.057147503	-2.047855304	-1.135127068	1.35018044	-2.251401007	2.10957257	-0.900578081	-0.280084338	1.722133335	-0.791414062	2.233754846	-0.800970384	-1.910195171	-2.607495109	-2.134021821	-2.708465247	-1.291976279	2.031991137	1.49881261	1.373800999	-0.906301173	-1.999129188	-0.946724751	-1.12033745	-0.500376804	-2.285294604	2.990966797	-2.763501977	-0.139419898	-0.159293932	2.593157818	1.587226273	2.746018489	-0.785284927	-1.029208058	-0.4102455	-3.996677288	2.388819728	-0.551226496	1.13270654	-2.352686891	-1.49908926	-1.823716008
PROP_HUMAN	P27918	Properdin OS=Homo sapiens OX=9606 GN=CFP PE=1 SV=2	5.204	0.6507	0.029136	0	16	0.517737187	0.829692743	0.825383827	1.04951645	0.556966702	0.792897927	0.580077329	0.088054225	1.10665775	0.740041532	0.826641798	0.838409859	0.69753218	0.469730677	0.075466245	0.617922054	1.092454527	0.368698163	0.975274059	1.055751255	0.839475594	0.674682495	0.666617027	0.612870561	0.739343749	0.74568191	1.14419442	0.963669932	1.110235404	1.318360926	0.627153921	1.233947051	0.717453714	1.024596801	0.513724326	0.84109503	0.3831075	0.876271977	0.655893693	0.300343905	0.96864086	0.503934468	0.373183904	0.704468562	1.416686953	1.1017889	0.777550426	0.712503145	0.760517818	0.717093818	0.998963327	0.68877246	0.695626358	0.861935202	0.303570204	1.005211527	0.512884647	0.457736933	0.950776511	0.51200578
PROS_HUMAN	P07225	Vitamin K-dependent protein S OS=Homo sapiens OX=9606 GN=PROS1 PE=1 SV=1	5.165	0.7155	0.004031	6.360946746	24	0.492403008	1.002527273	0.851074055	0.772494593	0.698614784	0.954767388	0.519488311	0.661530814	1.133527554	0.797325017	1.15325188	0.892465875	1.058174423	0.797156951	0.66901884	0.824360437	0.952232328	0.331062745	0.865712818	0.864289565	0.592251508	0.75145772	0.912288779	0.412628383	0.572511724	0.849208905	0.92417646	0.633905756	0.876201668	1.144313397	0.914138437	1.084734243	0.929141237	0.740029964	0.648891941	0.54766948	0.419568443	0.70622908	0.832139584	0.464313596	0.819818859	0.705000023	0.700233534	0.577368631	1.425512309	1.21826507	1.150191855	0.716244442	1.159100206	0.808326538	0.880510183	0.944368166	0.602521159	0.86330593	0.354598217	0.78849862	0.625567009	0.894374109	1.025556911	0.505677538
PROZ_HUMAN	P22891	Vitamin K-dependent protein Z OS=Homo sapiens OX=9606 GN=PROZ PE=1 SV=2	4.96	0.5863	0.062287	0	7	1.360544531	0.041962448	0.534054182	0.279128405	0.939450449	0.553309222	0.432397629	1.122283297	1.11386077	0.818324864	1.33034607	0.85360673	0.994900738	0.617101579	1.261241924	0.496816602	1.234652948	0.39907464	0.316201167	-0.465626326	0.335359713	-0.357754709	0.659719096	0.025967408	0.1012383	0.338647063	1.238581949	0.565508314	1.324808188	1.158852652	0.594912401	0.667952631	0.866071489	0.232198169	0.399642825	0.426153231	0.760376363	0.840198283	0.699713916	0.631708349	0.118936375	0.627570921	0.826803109	1.137092716	1.89658077	0.958930085	1.191918301	1.855721145	1.141222885	1.847074645	1.584966908	1.113376436	1.47775005	0.402060765	0.697695622	0.125464207	0.264775945	0.910738921	0.78558766	0.750964976
PRSR2_HUMAN	Q86WR7	Proline and serine-rich protein 2 OS=Homo sapiens OX=9606 GN=PROSER2 PE=1 SV=2	2.703	0.3796	0.74448	0	2	1.898375401	-1.361801172	-0.643835318	1.755555516	-0.811565837	1.335409698	-0.939367072	1.970699219	-0.913893232	0.725802168	0.794327285	0.897725539	0.292261512	0.731760992	0.80693359	0.695164571	0.832305782	1.002389145	-3.401918154	-3.250773837	-3.365383077	-3.209910364	-3.253748115	-3.32445187	-3.494407587	-3.423027894	-3.521126314	-3.42075946	-3.321107002	-3.348587301	-3.448974632	-3.256173724	-3.454617444	-3.440449161	1.758927205	1.5845213	2.048522619	-0.571413626	-1.894492737	-1.999476814	-0.993076774	-0.818376549	-2.651317594	2.456716807	-0.033233817	0.519637457	-0.061197286	1.941957	1.07971138	1.846860791	-0.065479883	-0.705357046	-3.550094264	-3.430103971	-3.283607944	-3.378032473	-3.499180326	-3.250984458	-3.479439459	-3.435877938
PSA_HUMAN	P55786	Puromycin-sensitive aminopeptidase OS=Homo sapiens OX=9606 GN=NPEPPS PE=1 SV=2	3.655	0.5776	0.011549	0	13	1.087236085	-0.405151929	-0.102215595	1.975760807	-0.01127064	1.327992169	0.633226013	1.497939884	-0.142426988	1.633279733	1.084212666	1.670636216	0.420638523	0.496493203	1.381185775	0.440159987	0.400716026	1.046072996	-0.123866975	-0.273491223	0.874147872	0.141727042	1.341619595	0.148075696	-0.027112234	0.973604799	0.966183614	1.07763097	0.817745085	0.822675845	0.492865299	1.030404217	1.323312798	1.264280091	1.024285616	0.684311662	0.743366526	0.551648115	0.646565929	0.599646467	0.4131573	0.816559577	0.585923018	2.05472764	0.381963038	1.280319731	1.194958314	1.702323848	1.137101798	1.622909602	0.570580729	0.953777815	0.130568461	-0.143338998	2.154102549	0.127095236	1.065966914	-0.286654053	0.267025151	0.505025547
PSA1_HUMAN	P25786	Proteasome subunit alpha type-1 OS=Homo sapiens OX=9606 GN=PSMA1 PE=1 SV=1	3.573	0.536	0.008707	12.54752852	10	0.676875934	0.438368934	0.377380042	1.588069135	0.252325526	0.869558402	0.36078783	0.931316059	0.598219231	1.691063933	0.776119134	1.585077161	0.517111681	0.446579949	1.125294838	0.245660998	0.323330729	1.04152942	0.215882684	-0.117509502	0.91672977	0.433443803	1.086680012	0.754945285	0.865058689	0.745320463	0.137046379	1.573528716	0.191552497	0.614792481	0.602862528	0.202499484	0.23948004	0.539071349	0.89696496	1.01170814	0.575676868	0.524932391	-0.314773954	0.160456372	0.271813958	0.805071899	0.108082257	2.045193588	0.913603826	0.569299569	1.155457168	1.709649414	0.955382318	1.802645342	0.742317817	0.752618886	0.336232922	-0.070456137	1.913980333	0.26597811	1.262158788	0.116889536	0.603920417	0.408797998
PSA2_HUMAN	P25787	Proteasome subunit alpha type-2 OS=Homo sapiens OX=9606 GN=PSMA2 PE=1 SV=2	3.764	0.5505	0.012568	0	4	0.525594359	-0.003777784	0.559094638	1.910798984	0.835374457	1.746380175	1.621648625	1.514986897	0.021082078	0.298773509	0.625625919	0.42784883	0.747352491	0.69375544	0.961501405	0.596115462	0.749535074	0.620877477	0.128027633	-0.091116941	1.184628116	0.452717283	1.150293911	0.823467308	0.756843047	0.824133474	-0.2451928	1.71981353	-0.220874692	0.375397316	0.573811256	-0.104131926	0.207794852	0.413962362	0.948621324	1.023903834	0.628417147	0.097595046	0.178752936	0.396395285	0.447241478	0.948345227	0.345426262	2.022270611	0.792015805	0.607153182	1.093494567	1.570602251	0.78006841	1.444786536	0.729494173	0.910376124	0.012432311	-0.312837895	1.57696112	-0.011536806	1.009267567	-0.261291787	0.63925096	0.477037902
PSA3_HUMAN	P25788	Proteasome subunit alpha type-3 OS=Homo sapiens OX=9606 GN=PSMA3 PE=1 SV=2	3.185	0.5068	0.089687	4.705882353	9	0.822285565	0.682956733	0.538363007	1.436770948	0.372989765	1.146619298	0.907645365	0.887734271	0.49889265	1.434133379	0.862949551	1.389699435	0.786259264	0.913429686	1.177157484	0.929414557	1.006255822	1.195646036	0.342240367	0.061628065	1.117215015	0.54065804	1.334240092	1.12179377	1.190485927	0.52000715	0.5247875	1.185404396	0.320829444	0.798255677	0.67530043	1.139434416	0.256267059	0.512332828	1.103800555	1.093574118	0.767609315	0.011616675	0.17341456	0.592056783	0.411114124	1.03075509	-0.020027706	1.939517723	1.141561266	1.063662705	1.084918055	1.875712175	1.209080798	1.628292826	1.049261393	1.1625964	0.065887972	0.182878768	1.555400029	0.172647956	1.034959637	-0.052765069	0.709265983	0.705964734
PSA4_HUMAN	P25789	Proteasome subunit alpha type-4 OS=Homo sapiens OX=9606 GN=PSMA4 PE=1 SV=1	2.965	0.492	0.003849	3.831417625	10	0.782120029	0.655597894	0.454404924	1.60001754	0.346481917	1.011196013	0.610733201	1.018363781	0.547781275	1.327002814	1.189805166	1.416411569	0.791987804	0.455998835	1.119577122	0.189618217	0.44257132	0.817961381	0.295353175	0.270862711	1.006348159	0.814683301	1.162803823	0.960401969	1.19449151	0.962187559	-0.014907076	1.787184551	0.218923772	0.767778363	0.585193815	0.193857791	0.281033944	0.456249395	-0.489332305	-0.572385737	-0.550298613	-0.568945349	-0.515741246	-0.466966662	-0.513920829	-0.561926938	-0.557147647	1.651477893	0.690833645	0.88963578	0.873660951	1.400903467	0.88852577	1.532025781	0.741185893	0.771563557	0.055450964	0.352225028	1.521201408	0.147891116	1.024664198	0.08401708	0.465541094	0.494348535
PSA5_HUMAN	P28066	Proteasome subunit alpha type-5 OS=Homo sapiens OX=9606 GN=PSMA5 PE=1 SV=3	3.289	0.4594	0.009469	0	5	-0.831270553	-0.777079562	-0.707826543	-0.756232898	-0.692418087	-0.692340127	-0.708321497	-0.754218887	-0.670465512	1.652912804	1.38967504	1.641868683	0.974024197	0.632987422	0.755673844	0.928835825	0.691646155	1.172951801	-0.743913585	-0.67528837	-0.808063828	-0.804952077	-0.691060707	-0.792195107	-0.721435608	-0.762157942	-0.727319217	-0.828660097	-0.790450102	-0.751182598	-0.672801168	-0.724107823	-0.678125443	-0.751473377	0.985580723	1.025455639	0.819216948	-0.091560629	-0.027660394	0.258221415	0.512169407	0.240980542	0.453210442	2.143678209	0.75327644	0.905218832	0.745746309	1.896343172	0.965297982	1.871955397	0.976452663	0.504044582	0.545758984	-0.065010098	1.751766094	0.231913267	0.91561265	0.464125802	0.723842304	0.654918071
PSA6_HUMAN	P60900	Proteasome subunit alpha type-6 OS=Homo sapiens OX=9606 GN=PSMA6 PE=1 SV=1	4.44	0.5735	0.097447	0	6	0.698595575	-1.713423192	0.504211116	0.910960894	-0.044441024	0.972439045	0.882012675	0.977113844	0.641416511	0.429394405	0.895112418	0.814176987	1.431225266	0.886969651	0.45823856	0.745032189	0.617828196	0.615130947	-0.087748977	0.50730742	0.956280881	0.668245002	0.994804187	0.544124668	0.464026229	1.066180613	0.498040882	1.046227402	0.644726103	0.980652387	0.612613125	0.811645357	0.537505833	0.684811818	0.591840109	0.57950058	0.535679849	0.203117042	0.190760808	0.306075691	0.609557032	0.702043423	0.599310936	1.15449636	0.957686401	0.987397233	0.897940362	1.207549068	1.012323365	1.271628913	0.90108613	0.791830978	0.185398591	-0.467256704	1.753768344	0.310647589	1.230459919	0.038323502	0.602600398	0.668628397
PSA7_HUMAN	O14818	Proteasome subunit alpha type-7 OS=Homo sapiens OX=9606 GN=PSMA7 PE=1 SV=1	5.749	0.5826	0.007933	0	7	0.930728164	0.434547049	0.441658894	1.659130842	0.481130969	1.10853471	0.560622563	1.042885095	0.672354941	1.431771979	0.776386289	1.474150876	0.494344097	0.521386837	1.100979613	0.37764987	0.607743163	0.956966613	0.09362449	0.06573261	1.00870294	0.407987181	1.135842122	0.916497566	0.786611468	0.835025611	0.034506317	1.68833605	0.122681681	0.658325862	0.603332391	0.146387584	0.320263738	0.654606236	0.878505552	0.679176572	0.393314314	-0.074087081	-0.524783954	0.233192888	0.172485237	0.811661014	-0.068877833	2.118779015	0.721708289	0.577726369	1.12706439	1.804465577	0.803988383	1.695892951	0.718998409	0.757295443	0.501525603	0.67081729	1.369408448	0.618775487	1.21064418	0.556511135	0.725774509	0.772830791
PSB1_HUMAN	P20618	Proteasome subunit beta type-1 OS=Homo sapiens OX=9606 GN=PSMB1 PE=1 SV=2	4.085	0.5582	0.046055	8.298755187	6	0.564591317	0.966867174	0.446479118	1.238261653	0.490669713	0.903040137	0.891804192	0.786734764	0.81360899	1.241209129	0.659922619	1.280716529	0.767333802	0.622930611	0.934250076	0.649885967	0.650441857	0.845666954	0.256673828	0.320185974	0.694810597	0.586792466	0.698335384	0.825863772	0.881700779	0.666091984	-0.024323022	1.478836145	0.145078165	0.722631029	0.627781811	0.358553566	0.373448607	0.735049329	0.789305211	0.718623062	0.469594826	0.117819967	-0.083639613	0.251411388	0.290232198	0.879411595	0.217621997	1.881028172	0.85073752	0.748955557	1.171896784	1.731792089	1.013265855	1.706385882	0.91367311	0.800558134	0.216538301	-0.005984843	1.539690366	0.142930746	1.03436905	0.12354755	0.609844351	0.394646857
PSB10_HUMAN	P40306	Proteasome subunit beta type-10 OS=Homo sapiens OX=9606 GN=PSMB10 PE=1 SV=1	3.4	0.4177	0.519586	0	4	0.927867242	-1.018843193	-0.402869794	2.03650716	0.287795866	0.780639837	-0.575962273	1.345348984	0.407861391	2.271466602	0.978326733	2.242612172	0.306708699	-0.005200182	1.245518308	-0.352021906	-0.030199753	1.055847766	-1.786996174	-1.750875984	-1.862663456	-1.975524106	-1.953465296	-1.831716216	-1.916966482	-1.759836333	-1.738436765	-1.89871496	-1.730613034	-1.841704482	-1.729758545	-1.823593411	-1.964655011	-1.739023444	1.114053031	1.072586293	0.753738208	0.386494231	-0.140190814	-0.111721442	-0.471143598	0.110995465	-0.388779148	2.409807541	0.680534677	0.672309437	0.743012679	2.04726567	1.13967604	2.057870186	0.394542941	0.277390809	-1.768174299	-1.740751079	-1.782442637	-1.789225003	-1.840854485	-1.892702332	-1.812383355	-1.831808384
PSB2_HUMAN	P49721	Proteasome subunit beta type-2 OS=Homo sapiens OX=9606 GN=PSMB2 PE=1 SV=1	3.026	0.4981	0.216144	0	5	1.01081007	0.536256748	0.576207889	1.89390624	0.658910261	1.272769679	0.86687781	1.340996466	0.746301176	1.911347308	1.161575906	1.807831218	0.883239204	0.875368024	1.479064471	0.597921968	1.072678056	1.436208441	-0.095682641	0.244609981	1.007241407	0.409695915	1.29148348	0.556185445	0.684509077	0.901426525	-0.683059741	-0.714543524	-0.702061045	-0.728140228	-0.742652577	-0.752630838	-0.657019877	-0.733213611	1.135605713	0.959098998	0.511037677	-0.157662837	-0.235729954	0.218174383	0.278459904	0.275992204	0.415895016	1.79868868	0.718148036	0.574959864	0.79576175	1.875833669	0.868817896	1.871743498	0.945882178	0.451668745	-0.742594823	-0.761035678	-0.723121239	-0.683062308	-0.773687433	-0.760306128	-0.647480309	-0.713147345
PSB3_HUMAN	P49720	Proteasome subunit beta type-3 OS=Homo sapiens OX=9606 GN=PSMB3 PE=1 SV=2	3.368	0.4691	0.118981	7.804878049	2	0.803758152	0.507950685	0.524836918	1.515198871	0.224513549	1.043166845	0.276303167	0.964495785	0.554913817	1.360949168	0.849028037	1.523944985	0.446754492	0.639783825	1.1837772	0.595321226	0.565821059	0.961679175	0.017393089	-0.181637602	0.979027665	0.435660236	1.131480062	0.78681666	0.96903315	0.755148443	-0.23317837	1.622752345	-0.155876835	0.641014214	0.466122806	0.018392105	0.424582595	0.495766298	-0.664349404	-0.738153969	-0.700928022	-0.717579139	-0.678858762	-0.674847541	-0.784663118	-0.783921227	-0.798216136	1.933974088	0.545931	0.594785097	1.208822319	1.678903439	0.922089624	1.749886238	0.847194028	0.681917597	-0.7428152	-0.68956244	-0.753543549	-0.791078283	-0.649247252	-0.677049675	-0.730981414	-0.799556164
PSB4_HUMAN	P28070	Proteasome subunit beta type-4 OS=Homo sapiens OX=9606 GN=PSMB4 PE=1 SV=4	4.632	0.5758	0.053765	0	4	0.81826232	0.379013023	0.478363323	1.555869644	0.721144232	0.676162323	0.560748718	0.970061867	0.548599626	1.174455445	0.861575755	1.299842759	0.665354192	0.493251359	0.997224871	0.296046759	0.435253587	0.65057344	0.219932281	0.1639836	0.988095678	0.467635352	1.044893134	0.765103052	0.882529541	0.934519081	0.005551154	1.468260522	0.150239456	1.049627692	0.476115006	0.146684153	0.51639152	0.446492916	1.162564353	1.068137047	0.664379773	0.105899144	-0.411324627	0.570442884	0.351306146	0.916797228	-0.426289113	1.738004102	1.000079816	0.92763475	1.238240213	1.688672275	0.864997778	1.641250833	0.62353086	0.599665714	0.466487739	0.165710664	1.547177495	0.476444486	1.400877889	0.245913221	0.588414971	0.510444492
PSB5_HUMAN	P28074	Proteasome subunit beta type-5 OS=Homo sapiens OX=9606 GN=PSMB5 PE=1 SV=3	3.632	0.5625	0.017232	0	6	0.62018266	0.416556172	0.497510925	1.105911905	0.728137978	0.833713175	0.906144585	0.803842704	0.446216927	1.425518913	1.227680057	1.555214917	1.225713389	1.420654119	1.496445197	1.393543214	1.334276879	1.512859358	0.89571489	0.375916218	0.786630877	0.668750131	0.357016541	1.259798307	1.499992181	0.69150631	-0.240846084	-0.301263169	-0.292900617	-0.255721372	-0.229137174	-0.207838226	-0.224144601	-0.234955319	0.345088599	0.365977671	0.314783055	0.642222829	0.226472871	0.648182852	0.659643083	1.281623859	0.493247801	1.497523221	0.710105821	0.709232961	1.39027269	1.33815052	0.558674633	1.164058406	0.923691227	1.201763844	0.311393879	0.730522254	1.232961557	0.711395757	1.125262086	0.685928099	0.577228173	0.675475238
PSB6_HUMAN	P28072	Proteasome subunit beta type-6 OS=Homo sapiens OX=9606 GN=PSMB6 PE=1 SV=4	3.155	0.521	0.137516	0	3	0.938826029	0.503601487	0.540419464	1.082565282	0.508686059	0.989772496	0.747289981	1.062842047	0.768060078	1.480777723	1.062284062	1.577371331	0.808438969	0.794955011	1.234666089	0.581586224	0.987581646	1.466274322	1.120560275	0.640113426	0.769863383	0.584248848	0.471020498	0.541635389	0.592049459	0.638550115	0.590820303	1.401569132	0.930166383	0.755576485	0.652565636	0.583338784	0.652840067	0.902684871	0.693662946	0.47882065	0.503370845	0.472380583	-0.098192574	0.415063979	0.415530963	0.985538395	0.378364476	1.875894024	0.621451229	0.555468343	1.296108049	1.434098539	0.704325512	1.38814493	0.832385742	0.649140717	0.831715962	0.609380211	1.062927371	0.660766506	0.721897481	0.581559968	0.407146136	0.408896522
PSB7_HUMAN	Q99436	Proteasome subunit beta type-7 OS=Homo sapiens OX=9606 GN=PSMB7 PE=1 SV=1	3.029	0.5236	0.180544	0	4	0.57611891	0.467700207	0.562391998	1.19422337	0.742562027	0.845919244	1.033523985	0.537189948	1.163992647	1.047287324	1.018551626	0.952014265	1.166695024	0.670842602	1.074140428	0.419581072	0.258406603	0.818166761	0.286745553	0.409507892	0.880717547	0.711356737	0.713684691	1.007586524	1.034719359	0.883831652	0.699135262	1.071986974	0.65144207	1.023943989	0.874829007	0.44161482	0.902331036	0.514017846	0.476151893	0.569092231	0.64344358	0.419058603	0.151260355	0.211127786	0.484586169	0.967415613	0.393829527	2.178682851	1.081367564	0.651131014	1.50620878	1.872426678	0.962139769	1.727137948	1.015898318	0.990757507	0.221010928	0.280796242	1.292905364	0.27734423	1.137002809	0.443379984	0.742817817	0.596972698
PSB8_HUMAN	P28062	Proteasome subunit beta type-8 OS=Homo sapiens OX=9606 GN=PSMB8 PE=1 SV=3	2.796	0.515	0.111539	0	4	0.933697345	0.512224503	0.359726746	1.885280388	0.44785051	1.241066546	0.301693328	1.068971106	0.333828271	2.230440649	1.451413104	2.363299742	0.403945556	0.823155546	1.465198751	0.319609976	-0.105151887	1.079205357	-0.832418702	-1.04023595	1.216234487	-0.233999284	1.433241337	0.494540507	0.297513613	0.950827638	-1.394297815	-1.6020402	-1.479044775	-1.575107925	-1.452811065	-1.513525763	-1.429529029	-1.445165613	-1.607019793	-1.576069025	-1.508077589	-1.585441896	-1.547111433	-1.48428177	-1.557542078	-1.395247126	-1.374214611	1.914569847	0.95360468	0.624999487	1.409415569	1.509515429	0.956145354	1.414444699	0.577557079	0.518167344	0.380406317	-0.45054717	2.627125924	0.313127714	1.870284264	0.080127632	0.464543657	0.153908687
PSB9_HUMAN	P28065	Proteasome subunit beta type-9 OS=Homo sapiens OX=9606 GN=PSMB9 PE=1 SV=2	2.194	0.3486	0.079012	0	3	0.699540226	0.868760119	0.85967017	0.942633612	0.664591744	0.957641239	0.963620342	0.863429888	1.060471148	-0.753067226	-0.83556617	-0.75076616	-0.790465095	-0.794799137	-0.801007972	-0.754442384	-0.723421111	-0.823847792	-0.054334486	0.063113023	0.040624631	-0.049338329	0.623642054	-0.139623365	-0.080425795	0.233152018	0.127778609	1.347971872	0.385056198	0.660371311	0.637206145	0.406150562	0.859650834	1.010425258	1.593068822	0.934606247	1.270328784	0.32032867	0.982772403	0.52675614	0.627357419	0.558834943	1.020557123	-0.797176993	-0.749743206	-0.791096969	-0.84960863	-0.747057607	-0.812075576	-0.848663984	-0.751497011	-0.789731537	-0.348086885	0.342604148	1.3331173	-0.017370493	-0.133324563	0.981554942	0.125927965	0.324032694
PSMA8_HUMAN	Q8TAA3	Proteasome subunit alpha-type 8 OS=Homo sapiens OX=9606 GN=PSMA8 PE=2 SV=3	3.972	0.5826	0.06752	0	2	0.695639279	0.50904153	0.490631158	1.325471882	0.31272825	0.880231256	0.37288374	0.904464957	0.612513534	1.326181861	0.63355557	1.372635029	0.287805982	0.29321501	1.024180985	0.334433903	0.620825311	1.056041752	-0.353912315	-0.156673196	0.869996861	0.255578427	1.091133067	0.894066801	0.741318169	0.673233237	-0.022738562	1.878034461	0.16937608	0.835264743	0.513384242	0.149791864	0.337198422	0.645001922	-0.718988255	-0.620648818	-0.626947525	-0.627439328	-0.669963651	-0.735361178	-0.651706479	-0.674414033	-0.635871498	2.226948327	0.684410551	0.619519727	1.243100932	1.767782879	0.771124941	1.601294912	0.617471866	0.713915347	0.472561021	0.633208871	1.36108579	0.623034524	0.978672947	0.535766082	0.527225365	0.581354034
PSMD9_HUMAN	O00233	26S proteasome non-ATPase regulatory subunit 9 OS=Homo sapiens OX=9606 GN=PSMD9 PE=1 SV=3	3.595	0.5402	0.266281	0	1	0.8177564	-0.676906612	-0.956582189	1.717519464	-1.006088387	1.379077501	-0.854755752	1.241101046	-0.827965103	2.370703679	0.64725832	2.321822035	-0.224637713	-0.063655167	1.04620972	-0.217249516	-0.351551546	1.233664649	-0.089635647	-0.025957896	0.939877802	-0.11484089	2.158083642	0.025990864	0.605269036	0.75108614	-1.943216424	-2.059773871	-2.091465334	-1.884025676	-1.851929075	-1.966207704	-1.936484821	-1.95699759	-2.074241785	-2.01079987	-2.085131388	-2.043965532	-1.925837911	-2.056843652	-2.00223665	-1.946822101	-1.85071922	2.276559344	0.356618939	0.43774981	0.697169101	1.526214426	0.529606799	1.604475418	0.891583522	0.684019571	0.470005147	0.601750428	2.262721273	0.318550273	1.42798727	0.491409996	0.615548287	0.921646268
PSME1_HUMAN	Q06323	Proteasome activator complex subunit 1 OS=Homo sapiens OX=9606 GN=PSME1 PE=1 SV=1	3.79	0.5617	0.027178	0	8	1.527312216	-0.651501574	-1.238613944	1.255257099	0.059257774	0.84358637	-1.079401841	1.846601936	-0.627905793	1.771794966	1.062493956	1.992667323	0.198553202	0.01724641	1.679136653	-0.255004922	0.068878684	0.815797129	-0.227595954	0.131513524	1.549293584	-0.039049302	1.768617402	0.061480343	0.358241715	0.743334964	-2.381029726	-2.477309967	-2.263819933	-2.38675843	-2.327599204	-2.435155886	-2.365360668	-2.46702825	1.819574983	1.48705785	1.115600462	-0.06224034	-0.241834	-0.353399074	-0.119393445	0.0308789	-0.426851814	2.682200165	-0.313716426	0.322972976	0.069037531	0.984223449	0.820803632	1.440231276	-0.236578492	-0.355025057	-0.01119711	-1.126380111	2.32356312	-0.277729424	0.697374759	-0.923769982	-0.54937339	-1.024843192
PSME2_HUMAN	Q9UL46	Proteasome activator complex subunit 2 OS=Homo sapiens OX=9606 GN=PSME2 PE=1 SV=4	4.091	0.5312	6.22E-04	0	6	0.925229783	-0.175212046	-0.090242643	1.344957075	0.259712141	1.194333083	0.097190397	1.053442856	-0.045867307	0.95205034	0.597479347	1.131313654	0.390793537	1.076791321	0.37951615	0.975018564	0.905278864	1.051153782	-1.122356243	-0.542585751	1.129950233	1.039814619	2.116998532	-0.647927369	0.060050439	0.99765753	0.049813553	1.030039944	0.403313571	0.01998328	0.249178722	0.15019227	0.439911049	0.0531311	1.565956266	1.459747383	0.929035815	-0.294690842	-0.689266785	-0.221061037	-0.5560084	-0.25095735	-0.919650493	2.709049756	-0.036982686	0.509094972	0.113519606	1.641813668	0.789338175	1.675367812	-0.134958074	-0.442443721	-0.509229596	-2.523111563	2.47108813	-0.515499343	0.515370093	-0.784433344	-0.6748895	-0.839349166
PTBP1_HUMAN	P26599	Polypyrimidine tract-binding protein 1 OS=Homo sapiens OX=9606 GN=PTBP1 PE=1 SV=1	3.585	0.3977	0.242353	1.506591337	4	1.148136299	-0.629748866	-0.190741169	1.78835433	-0.461216923	1.363324264	0.123617531	1.054067791	-0.962705599	1.745850819	0.91390039	1.785714956	0.425443501	0.266027418	1.057935916	0.328717202	0.574589976	0.826439482	-0.833617833	-0.636962477	1.582534339	-1.426549506	1.563883173	-0.707777758	-0.082496241	1.236132678	-3.165161387	-3.119494738	-2.81679276	-3.09297647	-3.060074419	-3.027734855	-3.018274365	-3.059038796	1.053931789	1.206900993	0.504645856	-0.370678517	0.038683646	0.416461912	-0.025534126	0.855261593	0.856489335	3.081195946	-1.336926242	0.665958838	-1.172271446	2.14439063	0.974231496	2.577004303	-0.307650838	-0.488239254	-0.231954668	-2.583709274	2.707962693	0.235969033	1.411536419	-2.413577683	-0.706072549	0.692300843
PTBP3_HUMAN	O95758	Polypyrimidine tract-binding protein 3 OS=Homo sapiens OX=9606 GN=PTBP3 PE=1 SV=2	3.048	0.3977	0.242353	0	1	1.255996968	-0.696982167	-0.280629862	1.915875975	-0.12873289	1.409441195	-0.323808801	1.21071229	-0.524916905	1.388983897	0.828766615	1.426320119	0.7014238	0.522351969	0.913733454	0.595661827	0.821567622	0.760217564	-0.937387388	-0.772215882	1.53114055	-1.733439287	1.524458073	-0.985201216	-0.118197891	1.178428793	-2.778623256	-2.548011551	-2.793935489	-2.738454387	-2.721676074	-2.810019175	-2.707833749	-2.555956576	-2.81815964	-2.690616949	-2.595426843	-2.676863275	-2.685776717	-2.537707402	-2.684602898	-2.842368308	-2.645195124	2.881107211	-1.44908597	0.685197501	-1.003468553	1.991884066	0.893861572	2.237720257	-0.342865699	-0.319436361	-2.765109123	-2.840246005	-2.865723989	-2.814285452	-2.714003251	-2.708750805	-2.609572708	-2.855334225
PTGDS_HUMAN	P41222	Prostaglandin-H2 D-isomerase OS=Homo sapiens OX=9606 GN=PTGDS PE=1 SV=1	5.029	0.6385	0.014701	0	6	0.503676487	1.154426697	1.787924965	0.372869516	0.817015183	0.09974471	1.277833438	0.451509764	0.771650872	0.5236018	-0.064231408	0.657654212	1.21943116	1.718465256	0.575884735	1.775978316	1.921311105	0.457850521	0.447512065	0.400357431	0.018209257	0.885466838	0.376452853	0.381413571	0.470178922	0.023284734	1.530106219	0.112555366	1.489255539	0.356447432	1.034386563	0.330649739	1.007539277	0.681126449	0.324473816	0.052762924	0.252891004	1.697372281	0.855651782	0.556082567	0.59315659	0.530681722	-0.037867952	0.282727732	0.612835807	1.236480777	0.53692092	0.664110937	0.058640974	0.713481334	1.004880342	1.232093403	0.932481941	1.872144373	0.068662814	1.099448968	0.239386345	-0.067365174	0.765163306	1.390672028
PTK7_HUMAN	Q13308	Inactive tyrosine-protein kinase 7 OS=Homo sapiens OX=9606 GN=PTK7 PE=1 SV=2	3.094	0.5376	0.004522	1.121495327	5	0.582526007	1.137502893	1.108591812	0.885971031	1.147143359	1.151962555	0.972970411	0.775915597	0.967608802	0.703089178	0.400277618	0.417661397	0.486515924	0.777070467	-0.069514866	1.137290914	0.498908251	0.219167645	-0.146449732	-0.148992718	-0.189390159	-0.193989742	-0.201546947	-0.179245743	-0.135521719	-0.194475624	1.326569713	1.30949072	1.443687087	1.195040768	1.441142615	1.015400399	1.351216593	0.872367587	0.838401624	0.833236134	0.51131519	0.507695512	0.51463611	0.588097957	0.149511133	0.244207644	0.551086605	0.549251457	0.76169288	1.428728568	1.011238144	0.61359764	0.756513352	0.69357732	1.00054151	1.175292608	0.772721119	1.283827325	0.71010499	1.105044855	1.062674958	0.739805648	0.985580217	0.97195424
PTN1_HUMAN	P18031	Tyrosine-protein phosphatase non-receptor type 1 OS=Homo sapiens OX=9606 GN=PTPN1 PE=1 SV=1	3.467	0.4497	0.292793	0	5	1.08319094	-0.423823807	-0.385971895	1.493972411	-0.246864144	1.045211051	-0.345322192	1.202673797	-0.164883282	1.383214196	1.02732955	1.611548662	0.328376001	0.623438401	1.0451849	0.294773905	0.532475524	1.002013053	-1.372000524	-0.596570904	-0.096681103	-1.409164047	0.482173548	-0.286468284	-0.233220296	0.479424386	-0.240209349	1.629869817	-0.332479419	-0.691579576	-0.664575727	-0.789583006	-0.765921015	-0.377796312	-2.154835868	-2.320679398	-2.10812134	-2.246096113	-2.124630535	-2.101293398	-2.091485221	-2.10860956	-2.288484337	2.359450577	-0.69922538	0.497975993	-0.084386711	2.245423863	1.391929168	2.353977701	0.052739548	-0.037399023	0.9051702	0.603384916	1.25457974	0.977589553	0.978724644	0.60603572	0.749601682	0.371995371
PTN12_HUMAN	Q05209	Tyrosine-protein phosphatase non-receptor type 12 OS=Homo sapiens OX=9606 GN=PTPN12 PE=1 SV=3	4.079	0.6171	0.028349	0	13	1.000712321	0.001833108	-0.381637841	1.371694968	0.436522789	0.943975334	0.416883204	1.180333413	1.071050774	1.484585937	0.710773906	1.724098291	0.40746517	0.93995706	1.581041258	0.731737306	0.776895166	1.395066728	-0.560675355	-0.237349453	1.674142985	-0.76169584	1.636948921	-0.1025447	0.228357441	1.024173688	-2.133520672	-1.888103595	-2.049267066	-1.925213982	-1.935327786	-1.95915971	-2.036941503	-2.135928476	1.195567259	1.111750783	1.430371272	0.075104639	-0.463549586	-0.525124938	-0.136592043	0.075802007	-0.323539145	2.442811859	-1.451177961	-0.24802483	-0.051900367	2.13484418	1.359518777	2.120978425	-0.420406378	-0.832417438	-1.964599623	-2.159813538	-1.91246908	-1.916493271	-1.896864277	-2.088751345	-2.133000363	-2.107791563
PTN6_HUMAN	P29350	Tyrosine-protein phosphatase non-receptor type 6 OS=Homo sapiens OX=9606 GN=PTPN6 PE=1 SV=1	4.54	0.591	0.04495	1.848739496	17	1.598952125	-1.303054321	-1.29089331	2.050036407	-0.800782803	1.515525716	-1.493354187	1.665912795	-1.13426801	1.853358896	0.993709923	1.944426006	0.281888904	0.024062611	1.141713117	-0.257163463	0.038177614	1.303151749	-1.079295618	0.259822971	1.239749289	-1.270998651	1.537413773	-0.640605691	-0.188750498	1.221831106	0.382477452	1.982908429	-0.720029879	-2.39819625	-2.256505237	-2.52690887	-2.795991447	-1.533568759	1.440216763	1.291684361	1.255835393	-0.264396964	-0.486997114	-0.237020214	-0.347617602	-0.003669463	-0.749983038	2.766991023	-1.591418353	-0.231689222	-0.170095784	2.31283507	1.209667061	2.36266806	-0.499882255	-0.716180057	-0.044669408	-2.914111276	2.60029302	-0.108976695	1.030100261	-1.178198326	-0.920659593	-1.385305982
PTPA_HUMAN	Q15257	Serine/threonine-protein phosphatase 2A activator OS=Homo sapiens OX=9606 GN=PTPA PE=1 SV=3	3.294	0.4624	0.029815	0	6	1.288229072	-0.745642278	-0.791392412	1.943440595	-0.235316895	1.216167108	-0.435722912	1.596230091	-0.792409689	2.430690383	0.994056822	2.475823195	-0.265800146	0.093240467	1.870878695	-0.35432548	0.125280034	1.019748793	-0.939272195	0.830157344	1.174600712	-1.11324817	1.479980982	-0.5258436	-0.037768415	1.05196497	-2.908559988	-2.990598612	-2.931935744	-2.918045505	-2.879032804	-2.975773116	-2.931539644	-3.018821408	-2.943257094	-2.886351863	-2.967313173	-2.924198365	-2.890229171	-2.985506935	-2.807010458	-3.002404018	-3.090119276	2.938428168	0.149203492	0.200809281	0.471832629	2.094885678	0.957139457	1.965097611	0.240843535	0.10671138	-0.620946377	-1.71665479	2.565816761	-0.824968773	1.006047201	-1.396189118	-0.77845844	-0.586615665
PTPRC_HUMAN	P08575	Receptor-type tyrosine-protein phosphatase C OS=Homo sapiens OX=9606 GN=PTPRC PE=1 SV=3	3.834	0.5889	0.164733	0.842266462	7	1.163528213	0.514584355	0.993162616	1.716619789	0.86509772	1.243762849	0.509708018	1.388282359	0.907229941	2.09309176	0.423535988	2.05012926	0.001501403	0.168795566	1.307653193	-0.143012431	0.248568727	1.204888142	0.271533952	0.43806762	1.003771545	0.06404645	1.351585384	0.858356184	0.751498349	1.329166516	0.315323418	1.603700272	0.714806741	0.200240463	0.978158743	0.134794508	0.246470233	0.395921681	0.698493357	0.741041833	0.854131008	0.917142256	0.645046189	0.715705637	0.215835977	0.579368719	0.863535641	2.020243787	0.507013426	0.827353117	0.763904342	1.57315702	0.891132899	1.576213004	0.480213876	0.673083038	0.141408693	-0.063493063	1.911626094	-0.436767697	1.45222702	-0.07833219	0.208449692	-0.543697522
PTPRD_HUMAN	P23468	Receptor-type tyrosine-protein phosphatase delta OS=Homo sapiens OX=9606 GN=PTPRD PE=1 SV=2	2.704	0.5314	0.030924	0	3	1.125000538	0.945347835	1.025948531	0.838431274	0.477105821	0.930956453	0.447987948	0.740229179	0.82810279	1.148494099	0.609318007	0.817551553	1.319071701	1.112922122	1.207212311	1.692921405	1.089088813	0.461402971	0.520131204	0.948034362	0.752489646	0.557451714	0.456739511	1.66951909	1.486114744	0.954068778	0.577969788	1.516862629	0.498934455	0.95048902	0.722859474	0.974618746	0.931333218	0.893999653	0.110680409	0.468161513	0.306186135	1.389192319	0.803292839	0.572096162	-0.13122174	0.984218651	0.813372415	0.60354142	0.82179059	1.301836905	1.07213332	0.732791748	0.633119479	0.800305388	1.059908343	1.124199409	1.07441019	1.240357181	0.318503407	1.083153823	1.005538714	1.176772719	1.20872211	1.252097198
PTPRF_HUMAN	P10586	Receptor-type tyrosine-protein phosphatase F OS=Homo sapiens OX=9606 GN=PTPRF PE=1 SV=2	4.725	0.6806	0.030924	0	24	0.603364225	0.707739665	0.957742771	0.908128451	0.691638559	0.792917305	0.937950869	0.662386307	0.95275704	0.875665238	0.667743989	0.866085975	1.301559464	1.546524694	1.02288077	1.618222068	1.354329209	0.635388746	0.367937684	0.300580014	0.382729336	0.497943301	0.170156906	1.459464412	1.468985327	0.901036388	0.445913877	0.821015996	0.486718485	0.41108103	0.854668503	0.493297736	1.04527306	0.804905887	0.319659674	0.467770029	0.418145025	1.15233615	0.674904291	0.71410642	0.341001099	0.808515218	0.802782145	-0.096479197	0.624914181	0.908639042	1.097816559	0.858013421	0.528804632	0.815462284	0.950621188	1.093920802	0.648869417	1.136259506	0.045764252	0.743725899	0.569717464	0.938409277	1.054502455	1.269325568
PTPRG_HUMAN	P23470	Receptor-type tyrosine-protein phosphatase gamma OS=Homo sapiens OX=9606 GN=PTPRG PE=1 SV=4	3.284	0.5574	0.128774	0	15	0.560745603	0.905246704	1.607564762	0.966195198	0.832115821	0.691425913	-0.08260649	0.653238596	0.468319544	1.089441756	0.794561261	1.246440442	0.926444823	1.539011394	0.673997648	1.488891281	1.226268869	0.752860959	0.956076598	0.483000952	0.652962513	0.737209241	0.674551155	1.398774695	1.358204391	0.474623114	1.02161205	1.324041316	1.074218065	0.623801591	1.142695063	0.959877685	1.072816183	0.697635461	0.483151523	0.367006279	0.446275804	1.021401693	0.910747239	0.538983911	0.325478702	0.988446442	0.584292601	0.405730825	0.954408099	1.446387638	1.374780045	0.672544134	0.757663237	0.882910499	0.712413114	1.350154325	0.574919571	1.554700907	0.769792423	1.03766064	1.122933878	0.696406562	0.445214829	0.575057824
PTPRJ_HUMAN	Q12913	Receptor-type tyrosine-protein phosphatase eta OS=Homo sapiens OX=9606 GN=PTPRJ PE=1 SV=3	4.917	0.6299	0.006948	2.318623785	19	1.07428224	0.621728109	0.547056633	0.938270128	0.559449822	0.734657096	0.145178645	1.229350534	0.610797065	0.97355034	1.348708031	0.980119883	0.874641948	0.512528266	1.23313647	0.261126231	1.487499101	0.693815038	0.816990241	0.927279604	1.06367133	0.346453492	1.120822556	0.700026094	0.59960527	0.314672709	1.254768903	1.340834667	1.31573781	1.014187916	1.175275625	0.745285177	0.757491932	1.127265629	1.172628924	1.118850105	1.229828253	0.799849814	0.756916354	-0.1929617	0.698867604	0.737518292	0.624176668	1.440416815	1.215915476	1.635194256	1.310368537	0.736182479	1.425747966	0.951933476	0.719190795	1.35746917	1.023044219	0.224497946	1.111302593	1.026763743	0.576142292	0.648939587	0.51607969	0.091534918
PTPRM_HUMAN	P28827	Receptor-type tyrosine-protein phosphatase mu OS=Homo sapiens OX=9606 GN=PTPRM PE=1 SV=2	5.511	0.6356	0.058091	0	9	0.020956124	0.531390181	0.794132255	0.947749894	0.286155534	0.71163396	0.141529779	0.253681525	0.337183191	-1.494566315	0.401906147	0.956464655	0.50858474	1.080811905	0.560806088	0.327334941	1.106557316	0.459024676	0.814000013	0.613859378	0.821476474	0.798329326	0.594745386	1.42290907	1.251373999	1.14515295	1.053342323	1.174363723	0.815436851	0.547676738	1.258242121	0.896485398	1.227578097	1.008557539	-0.122351963	0.592726416	0.2720912	0.581782643	1.2266396	0.241952706	0.926232746	1.056696112	0.4867013	0.486358709	0.985985091	1.694102859	1.473744899	0.688214396	0.877966948	0.801325628	0.563468762	1.816897271	0.688100128	0.96190381	0.302312521	0.645462239	0.920270463	0.656186933	1.151150751	1.043099587
PTPRS_HUMAN	Q13332	Receptor-type tyrosine-protein phosphatase S OS=Homo sapiens OX=9606 GN=PTPRS PE=1 SV=3	5.036	0.6557	0.051505	0	15	0.501785914	0.798881883	0.854020156	0.384480033	0.707278534	0.4867092	0.695669369	0.624722823	0.849765971	1.096932069	0.738143399	0.922176277	1.009046391	0.417068898	0.539146052	0.602988093	0.408762747	0.676447957	0.198927251	0.89217081	0.366749937	0.806735442	0.06661409	0.502989737	0.424618477	0.826237459	0.951022879	0.657705338	1.126885544	0.464900886	0.906803809	0.72471481	1.148300252	0.785966257	0.477464729	0.507666417	0.382268736	1.047723419	0.619656161	0.568209534	0.417485314	0.749933019	0.66437573	0.775695033	0.462096649	1.021310297	0.902051904	0.703412872	0.447847634	0.767105175	0.789116257	0.928782786	0.472934558	0.689450002	0.180409992	0.735198976	0.223757378	0.601860501	0.357349038	0.513190086
PTTG_HUMAN	P53801	Pituitary tumor-transforming gene 1 protein-interacting protein OS=Homo sapiens OX=9606 GN=PTTG1IP PE=1 SV=1	2.484	0.2963	0.266639	3.888888889	2	1.775263539	-0.102758969	-0.529157882	1.92698974	-0.523424337	1.088665364	-1.088078149	1.878044673	-1.267975241	1.776518094	1.237140187	1.785733604	0.017355251	-0.345912459	1.48246347	-0.099284167	-0.340906262	1.59293386	-1.055510421	-0.392628884	1.32838602	-1.028028297	1.670261278	-0.628803765	-0.221050728	1.288572401	0.217947067	1.963563391	0.105202408	-0.675868387	0.311497874	-0.177086734	0.049744667	0.175343311	-2.207196989	-2.426877335	-2.438318525	-2.436333025	-2.403596987	-2.362583453	-2.454514869	-2.474162913	-2.271267297	-2.455819991	-2.352863798	-2.356433685	-2.225498539	-2.246559975	-2.276832453	-2.392695227	-2.477388884	-2.422865528	0.345542077	0.239262268	1.139336884	0.876254567	0.651268384	-0.059668161	-0.172631882	0.346859626
PUR6_HUMAN	P22234	Multifunctional protein ADE2 OS=Homo sapiens OX=9606 GN=PAICS PE=1 SV=3	2.726	0.3586	0.253485	0	3	1.168840664	0.498474332	0.275850353	1.535604737	0.199870418	1.146779746	0.535465502	1.107425901	-0.252728656	1.202761364	0.756294096	1.209851079	-0.050547071	0.201293275	0.958922218	0.302077982	0.386753738	1.050245432	0.177857387	0.244733463	0.824521947	0.136398235	1.264829002	0.262598328	0.441651149	0.668938356	-0.518697013	0.970241292	-0.195691964	-0.13465884	0.009642332	-0.349493969	-0.148883504	-0.220532113	0.642535731	0.542728542	0.479971648	0.022482774	0.491582639	0.267043041	0.347917524	0.843593969	-0.105937972	2.312121297	-0.494454131	0.06055529	-0.186785016	1.553664097	0.864035519	1.603877827	0.155371227	-0.299552889	-0.156365738	0.10773523	1.868552054	-0.050381289	1.621979908	0.979199213	0.796187251	1.254365333
PUR9_HUMAN	P31939	Bifunctional purine biosynthesis protein PURH OS=Homo sapiens OX=9606 GN=ATIC PE=1 SV=3	3.451	0.5424	0.037056	0	11	0.746084835	0.117122622	-0.03942998	1.421243638	0.099805508	0.96635013	0.061281713	1.12889217	0.024747293	1.858244523	0.773772532	1.834325187	-0.072851298	-0.012818053	1.333702358	-0.421187953	0.041535313	1.046816283	-0.162370284	-0.405157847	0.918411607	-0.019422383	1.151370607	0.351600852	0.229059592	1.085907982	-1.587692174	-1.760061943	-1.599148068	-1.59365748	-1.701622433	-1.653041858	-1.60039878	-1.788378263	-1.783786236	-1.580722451	-1.611607309	-1.66414254	-1.65754213	-1.621030921	-1.759422745	-1.690505515	-1.748077869	2.72019064	-0.378225799	-0.022670075	-0.075607533	1.903261453	0.923300125	1.90102531	-0.198229164	-0.460493954	0.444309275	-0.095907825	1.862695347	0.692912977	1.055013276	0.223049833	-0.129778047	0.11264023
PVR_HUMAN	P15151	Poliovirus receptor OS=Homo sapiens OX=9606 GN=PVR PE=1 SV=2	3.784	0.5659	0.001141	0	5	0.146095197	0.720828761	0.810624648	0.748795313	0.860005396	0.465755412	0.352306304	0.903321486	0.646448784	0.404686896	0.707623536	0.48668743	1.124762398	1.159095891	0.664423165	1.194568945	0.691700992	0.846973035	0.779381216	0.241409121	0.603528912	0.480285525	0.52026031	1.845730953	1.755533476	0.426824209	0.342529464	1.418170351	0.343222425	0.863869656	1.322608459	0.852210616	1.37364373	0.99789021	0.455517579	0.679842063	-0.201766588	0.615088928	0.561304492	0.444614764	0.373298225	1.195688232	1.081180354	1.066457541	0.965145488	1.057124387	1.5724165	1.240442012	0.903926503	1.468058294	0.855174529	1.453186016	0.899828216	0.738236025	0.871976496	0.868922179	0.932254507	1.169710519	0.678256593	0.438418915
PXDC2_HUMAN	Q6UX71	Plexin domain-containing protein 2 OS=Homo sapiens OX=9606 GN=PLXDC2 PE=1 SV=1	5.021	0.6383	0.025722	0	7	-0.010064287	1.02578895	0.628992616	1.14160035	1.168192065	1.133986051	0.268283394	0.283888454	0.993254665	1.082833775	1.103063818	1.17017905	0.443917902	0.818046409	0.775108486	0.775454233	0.707194974	1.285839986	0.638781923	0.417963578	1.220679542	0.898420222	1.287064884	1.372174669	1.407325519	1.200346484	0.494704525	0.881429505	0.393830278	0.119667995	0.678208011	0.33021572	-0.137009973	0.326245819	0.914453587	0.974503647	0.124651541	0.615372389	0.58144185	0.840164287	0.211297037	0.800867969	0.529048182	1.425560001	0.473267851	0.980266394	1.254097934	0.600818428	1.00698058	0.654561426	0.789154136	1.325766161	0.740494447	0.618344953	0.978100501	0.635117846	0.887707236	0.3816926	1.063211704	0.228533688
PYGB_HUMAN	P11216	Glycogen phosphorylase, brain form OS=Homo sapiens OX=9606 GN=PYGB PE=1 SV=5	2.875	0.4428	0.051425	0.830367734	10	1.15221133	0.584113258	0.730986696	1.561876192	0.851292782	1.546715621	0.754677971	1.014211724	0.893050819	2.556528762	1.188841965	2.484004532	-0.762693731	-0.320986329	1.163337437	-1.113686723	-0.609169053	0.670461459	0.449116342	0.455080019	1.126693022	-0.130838048	0.989203646	0.640017665	0.97732375	0.980320608	-2.486418377	-2.341501653	-2.4216813	-2.399251151	-2.381997554	-2.268920943	-2.253252725	-2.39671541	1.073617515	0.94039286	0.940301764	0.782233475	-0.102164459	-0.222874011	-0.53023266	0.304102501	0.072475258	3.145022326	-0.568909482	0.466109791	0.485270895	1.935775313	1.438444218	1.872091318	0.235186361	-0.321457733	-0.276967114	-2.122537129	2.760418443	-0.632103801	1.049592324	-0.697774913	-0.588336263	-1.127314276
PZP_HUMAN	P20742	Pregnancy zone protein OS=Homo sapiens OX=9606 GN=PZP PE=1 SV=4	7.198	0.7302	5.93E-04	3.778677463	41	0.562829387	1.722041166	1.262518338	0.114339055	2.500397334	0.923739838	1.333478304	0.544747398	0.302177098	0.2538532	0.92000299	0.287082331	0.832267376	1.217254397	0.331085669	1.287691906	0.541376583	1.405121648	0.64668619	-0.463810723	1.608391777	1.372831465	1.315570136	0.798376059	0.685355906	0.86219223	1.805452456	0.954474321	1.72576734	0.689615564	1.005130314	0.796634942	0.736231143	-0.253580395	1.156673197	1.469555102	0.451998066	0.852128255	0.867395714	1.991391863	-0.293908175	0.628974224	0.604644038	1.228091682	1.007815638	1.701802518	1.117200761	0.845270033	1.215251225	0.85606183	-0.189588228	1.109346164	2.177939281	1.061068361	0.962555147	2.170852533	1.116762219	0.850894506	0.145949626	1.140684976
QCR1_HUMAN	P31930	Cytochrome b-c1 complex subunit 1, mitochondrial OS=Homo sapiens OX=9606 GN=UQCRC1 PE=1 SV=3	3.285	0.6018	0.060115	3.958333333	5	1.600265526	-0.517886104	0.010410237	1.901019291	-0.354381085	1.451196621	-0.028143125	1.778697092	-0.525643307	1.776644153	1.055952688	1.830613903	-0.05163178	0.15138801	1.643353167	0.060994464	0.098865078	1.299927442	-0.322670025	0.182603935	1.066197186	-0.193022549	1.663479962	0.298337969	0.492480435	1.052545736	-2.033979502	-1.96153506	-2.055061761	-1.927128399	-1.985836873	-2.088961168	-1.985852568	-2.132278525	-2.014153442	-1.968600347	-1.935175736	-2.104130325	-1.894468434	-2.022956042	-2.086104572	-1.909154231	-1.887328548	2.219239818	0.16271205	0.171792145	-0.127103801	1.955321586	1.339505611	2.109624941	-0.692386893	-0.555463991	-0.119053564	-0.082436937	1.68070996	0.517504625	1.240859013	-0.641297181	-0.499102686	-0.290496313
QCR2_HUMAN	P22695	Cytochrome b-c1 complex subunit 2, mitochondrial OS=Homo sapiens OX=9606 GN=UQCRC2 PE=1 SV=3	4.339	0.4722	0.008015	0	6	1.182067525	-0.300231503	0.154978843	1.955688576	-0.038109711	1.110621258	-0.182334439	1.46251268	-0.177961011	-2.426153042	-2.471767092	-2.330961856	-2.573515352	-2.411196195	-2.471349218	-2.447429871	-2.4788879	-2.510033072	-0.141873976	-0.223070381	0.922540556	-0.110606662	1.388001971	0.400629426	0.651953643	0.855498982	0.362057089	1.432658759	0.694468754	-0.297095698	-0.881671093	-0.671406492	-1.304520861	-0.718348242	1.271772863	0.775165281	1.049672288	0.103367502	0.042681709	-0.365265318	-0.084390767	0.003477087	0.01270925	2.417710993	-0.52422494	-0.048107108	0.265221916	1.82968049	1.318079448	1.987201884	-0.478602427	-0.478363398	0.109912329	-1.439841736	2.34023049	-0.027089652	1.038326607	-1.176246624	-1.080655765	-1.222553075
QCR7_HUMAN	P14927	Cytochrome b-c1 complex subunit 7 OS=Homo sapiens OX=9606 GN=UQCRB PE=1 SV=2	3.186	0.4214	0.023736	13.51351351	2	-1.549821763	-1.456720825	-1.504225305	-1.560228774	-1.559878678	-1.530041421	-1.465057998	-1.380724728	-1.54717073	0.999404491	1.153445366	0.897472824	0.111907351	-0.001845497	1.630211983	0.018798887	0.310525785	0.377475969	0.490464569	0.582759684	0.801343389	0.816616391	0.847871655	0.117641531	0.241771771	0.918332166	-1.435050741	-1.557017694	-1.507646265	-1.428539381	-1.426456414	-1.488161627	-1.495019336	-1.550234122	1.684363648	0.896159862	1.455040576	0.00947884	-0.26399856	0.057360312	0.066113445	-0.075933112	-0.846971905	1.484294829	-1.048548337	-0.181946425	0.61113459	0.396256284	1.026203935	0.233229779	-0.627135214	-0.10099572	-1.513837302	-1.384672621	-1.483359677	-1.370924128	-1.419008457	-1.45210826	-1.411188705	-1.365018936
QCR8_HUMAN	O14949	Cytochrome b-c1 complex subunit 8 OS=Homo sapiens OX=9606 GN=UQCRQ PE=1 SV=4	3.557	0.3981	0.624449	0	1	1.654841818	-0.434692251	-0.330507999	1.756967035	-0.07750018	1.256314793	-0.857024448	1.710219734	-0.432637518	1.78068682	1.053140964	1.608902631	-0.146433301	-0.600580786	1.750736346	-0.06894713	-0.100287615	1.211822076	-2.121299572	-2.082507694	-2.125580001	-2.282065701	-2.216138153	-2.094672648	-2.133962287	-2.039503476	-2.140247505	-2.290264226	-2.101449471	-2.302563023	-2.2824989	-2.217390204	-2.199356071	-2.242387755	2.161785967	1.587645715	1.893249475	-0.14833773	-0.443073506	-0.59760399	-0.062438174	-0.226301569	-0.502826212	-2.305373824	-2.29606893	-2.121007271	-2.154451435	-2.144303082	-2.297032049	-2.134769453	-2.149462018	-2.298185639	0.035286974	0.093814134	1.006003235	-0.071005526	0.976943072	0.16058076	-0.014175515	-0.051973041
QPCT_HUMAN	Q16769	Glutaminyl-peptide cyclotransferase OS=Homo sapiens OX=9606 GN=QPCT PE=1 SV=1	3.342	0.3937	0.031848	0	2	0.676890296	0.922323343	1.166568888	1.28089607	1.20484094	1.018712715	0.993089294	0.903488705	1.011021872	-0.715816143	-0.734854382	-0.869365244	-0.763321353	-0.716328324	-0.840935882	-0.788511717	-0.829362931	-0.756429885	-0.850472162	-0.74454161	-0.79719391	-0.784795753	-0.871099538	-0.737084022	-0.844540108	-0.722262808	-0.77892726	-0.822139788	-0.837386452	-0.736385443	-0.797079039	-0.831319241	-0.793899122	-0.799286574	-0.404625448	0.461321803	-0.299317092	-0.134785294	0.094280964	0.219457644	-0.410895084	0.212946037	-0.003606188	1.195761167	1.093084218	1.40768169	1.16927854	1.31750607	0.82506676	1.253251138	1.057230257	1.528444755	0.919059972	0.59171376	0.809047932	0.501113986	1.218131568	1.017599917	0.446425077	0.732463128
QSOX1_HUMAN	O00391	Sulfhydryl oxidase 1 OS=Homo sapiens OX=9606 GN=QSOX1 PE=1 SV=3	5.512	0.6636	0.004275	1.338688086	27	0.5666818	1.279533268	0.829517612	0.568346589	0.646551238	0.944911537	1.152279165	0.688120756	0.51248486	0.960178615	0.546317527	0.972188602	1.604338312	1.061467516	0.76039286	1.038653562	1.184170896	0.699655704	0.69141595	0.679251585	0.672792657	1.018947171	0.454356193	0.610255061	0.577193226	0.851525937	1.013177292	0.553991729	1.131125165	0.270984194	1.061509251	0.766497267	1.536213508	0.721585355	0.283340431	0.653043865	0.274078896	0.953699377	0.950191859	0.372814207	0.512374292	0.517038316	0.501599567	0.965696678	0.376273076	1.312783658	0.856433455	1.372956302	0.520526167	1.429917675	0.769401532	1.042729281	1.351105903	0.614542638	1.006869399	1.27589329	0.641340737	0.651472799	0.311893865	0.887752375
RAB10_HUMAN	P61026	Ras-related protein Rab-10 OS=Homo sapiens OX=9606 GN=RAB10 PE=1 SV=1	3.456	0.5972	0.050171	5.5	10	1.789759531	-0.577579228	-0.45242034	2.100958583	-0.447823325	1.503211162	-0.992946899	1.765259659	-0.687016228	2.180699837	1.458659698	2.182308005	-0.830648577	-0.634670691	1.869683791	-1.012546074	-0.442772752	1.583681542	-0.54993392	-0.118025016	1.328741218	-0.650780272	1.809304528	0.107530623	0.204345837	1.212554102	-0.313958525	1.424461859	-0.186342534	-0.764584624	-0.608879692	-0.580713405	-1.177457865	-0.556171526	1.953059603	1.389517262	1.671764892	-0.725354487	-1.287850104	-0.689584209	-0.756352238	-0.118736819	-1.308294912	2.613349494	-2.250321498	-0.485473853	0.007357718	2.196149343	1.435629639	2.201846754	-0.749694876	-1.056728308	-0.123717978	-3.449349406	2.289896311	-0.295723853	1.282123252	-1.663480824	-1.381549582	-1.595201477
RAB13_HUMAN	P51153	Ras-related protein Rab-13 OS=Homo sapiens OX=9606 GN=RAB13 PE=1 SV=1	3.456	0.4927	0.050171	5.418719212	2	1.966495097	-0.630863008	-0.423810321	2.162788326	-0.708071445	1.607145804	-1.563369515	1.756594622	-0.633025613	2.175319146	1.413550949	2.156168595	-0.990605812	-0.375718029	1.789403499	-0.532820156	-0.466925164	1.65618389	-1.476170168	-0.586554811	1.57112819	-1.435777792	2.162614598	-0.28594363	-0.227727266	1.360543422	-0.259319429	1.609848263	-0.560455258	-1.031973797	-1.30413016	-0.857719204	-1.48653866	-0.554490858	2.028341182	1.500898981	1.644890496	-0.655412632	-2.132491908	-0.935786019	-0.793391738	-0.429356802	-1.308557816	2.842543764	-2.638121197	-0.506517418	-0.011914509	2.219339242	1.42358609	2.23424098	-0.77299327	-1.324505031	-0.349669363	-2.90317317	2.233187968	-0.492725525	1.074524222	-1.687967494	-1.366474445	-1.67671122
RAB14_HUMAN	P61106	Ras-related protein Rab-14 OS=Homo sapiens OX=9606 GN=RAB14 PE=1 SV=4	5.775	0.6107	0.014553	3.720930233	10	1.23102389	0.10754787	0.198572153	1.686312284	0.626056755	1.135176322	0.336405089	1.387767598	0.200764905	2.091593157	1.228627392	2.130479819	-0.495985668	-0.690565442	1.792709056	-0.44314914	-0.338447831	1.361724128	-0.700240978	-0.475992516	1.333279784	-0.717756012	1.833736261	-0.250366535	0.153892395	1.36533294	-0.24548116	1.765650405	-0.286773389	-0.898217841	-0.86388941	-0.646527906	-0.902561449	-0.538525993	1.72914463	1.441833035	1.370581016	-0.126371588	-0.873637568	-0.607952477	-0.554632996	-0.192764309	-1.070098989	2.595112747	-0.654728359	0.106956284	0.174680194	2.036357244	1.436915115	2.051182855	-0.255099046	-0.351900523	-0.517558294	-1.10022322	2.072325383	-0.44959087	1.101581127	-1.454268288	-1.008701513	-0.687051373
RAB15_HUMAN	P59190	Ras-related protein Rab-15 OS=Homo sapiens OX=9606 GN=RAB15 PE=1 SV=1	3.456	0.4927	0.050171	5.188679245	1	1.966495097	-0.630863008	-0.423810321	2.162788326	-0.708071445	1.607145804	-1.563369515	1.756594622	-0.633025613	2.270045887	1.450572815	2.214357531	-1.092993407	-0.946877367	1.915539324	-1.146137671	-0.831102737	1.688607599	-1.476170168	-0.586554811	1.57112819	-1.435777792	2.162614598	-0.28594363	-0.227727266	1.360543422	-0.110541766	1.677767928	-0.356685364	-0.82398969	-1.448167786	-0.867107145	-1.407457601	-0.532858909	2.028341182	1.500898981	1.644890496	-0.655412632	-2.132491908	-0.935786019	-0.793391738	-0.429356802	-1.308557816	2.86045392	-2.723238776	-0.483012257	-0.015835364	2.220724011	1.42114577	2.251837117	-0.801658051	-1.353459062	-0.333854293	-3.921260542	2.266226606	-0.515509519	1.060670406	-1.736682111	-1.345178996	-1.821944116
RAB18_HUMAN	Q9NP72	Ras-related protein Rab-18 OS=Homo sapiens OX=9606 GN=RAB18 PE=1 SV=1	2.693	0.4613	0.309737	3.883495146	4	1.346040013	-0.330221977	-0.633876781	2.176650348	-0.220130673	1.466411095	-0.059817846	1.773347688	-0.226009875	1.618249834	1.10017032	1.748072938	0.139461631	-0.065957712	1.843572689	0.061343305	0.261966883	1.461039541	-0.698921384	-0.044738108	1.556360015	-0.851659352	1.879761579	0.215008385	-0.091143136	1.347577769	-2.372149998	-2.442379056	-2.233829334	-2.432228069	-2.29908997	-2.246258886	-2.225230614	-2.44877849	1.621496938	1.286847473	1.477779673	-0.709875772	-1.173355086	-0.753470764	-0.365612729	-0.240176156	-1.532997805	2.408200376	0.396469792	0.343297835	0.1217823	1.933469297	1.388182284	2.205979447	0.51477328	-0.207778404	0.176574349	-0.492821243	2.100190064	0.328248416	1.147199892	-0.103734316	0.156565797	-0.424694068
RAB1A_HUMAN	P62820	Ras-related protein Rab-1A OS=Homo sapiens OX=9606 GN=RAB1A PE=1 SV=3	5.966	0.6544	0.028182	5.365853659	11	1.881584883	-0.756494726	-0.616571407	2.190414466	-0.642284249	1.553157879	-1.272	1.844787395	-0.717934763	2.048137564	1.307376913	2.087187839	-0.449184812	-0.606890865	1.840271555	-0.875712106	-0.308376612	1.550370578	-0.699492654	-0.134263847	1.290193812	-0.27334646	1.622530042	0.232401768	0.315865078	1.128097443	-0.336732137	1.698272257	-0.386378202	-0.913196735	-1.060489171	-0.877729888	-0.960038201	-0.506182614	1.394784533	1.223483927	1.28764298	-0.053351658	-0.197994248	-0.666153209	-0.166951457	0.295109753	-0.367313239	2.704849265	-2.021830391	-0.427659282	-0.110704663	2.126715319	1.358865997	2.151574643	-0.714762063	-0.987398762	-0.132517641	-1.457196014	2.225775378	-0.215832872	1.143919995	-1.203337823	-0.917815969	-0.967292358
RAB1B_HUMAN	Q9H0U4	Ras-related protein Rab-1B OS=Homo sapiens OX=9606 GN=RAB1B PE=1 SV=1	4.743	0.587	0.015624	5.472636816	10	1.897686104	-0.87954003	-0.818797471	2.251535106	-0.719239087	1.534799847	-1.492363281	1.900250417	-0.854283162	1.993025984	1.291109726	2.00735872	-0.527422007	-0.667859679	1.862114043	-0.787118953	-0.305239894	1.644605157	-0.844863822	-0.217764985	1.31400322	-0.470688941	1.736582215	0.081031358	0.269842024	1.136547281	-0.482514957	1.616324275	-0.422781281	-0.918164745	-1.089603573	-1.007964899	-0.721052772	-0.29637814	1.08443978	1.132504151	1.040054094	0.185327494	0.116395238	-0.525938397	0.004530192	0.462358431	-0.070006898	2.657253397	-1.644229955	-0.32430948	0.004710341	2.101087748	1.375987776	2.089039989	-0.715918217	-1.005860815	-0.03051987	-0.823278028	1.955436367	-0.116995418	0.975922967	0.369999248	-0.701454209	-0.767377296
RAB1C_HUMAN	Q92928	Putative Ras-related protein Rab-1C OS=Homo sapiens OX=9606 GN=RAB1C PE=5 SV=2	4.743	0.587	0.015624	5.472636816	5	1.903331927	-0.8522623	-0.738456601	2.210954719	-0.73460392	1.518464323	-1.636897393	1.837909434	-0.850556294	2.078369158	1.336981233	2.021095042	-0.805096925	-0.856020893	1.947448087	-0.768836083	-0.550187418	1.767931852	-1.667450792	-0.645927409	1.518864461	-1.774017501	2.186291735	-0.570432388	-0.155608194	1.316229845	-0.667522767	1.605694192	-0.590146155	-1.252486577	-1.82880752	-1.498758407	-1.125759171	-0.462995039	1.807183941	1.440997625	1.51903963	-0.492368321	-0.931074636	-0.914696116	-0.530742145	-0.053915941	-1.004861403	2.772410417	-1.884427239	-0.264949812	0.010624441	2.170834407	1.48143171	2.148437118	-0.751516889	-1.179873561	-0.02418081	-0.577933524	1.690906608	-0.100281373	0.808014571	0.979221229	-0.623890131	-0.731580467
RAB2A_HUMAN	P61019	Ras-related protein Rab-2A OS=Homo sapiens OX=9606 GN=RAB2A PE=1 SV=1	4.274	0.5802	0.057625	0	7	1.119511815	0.448025543	0.615096587	1.246576964	0.512255953	1.070460106	0.194971028	1.136723193	0.044292259	2.158889504	1.113815233	2.164262369	-0.018757383	0.129492482	1.886457359	-0.312792007	0.133284026	1.40895901	-1.098641756	-0.593015133	1.12274322	-0.846221244	1.757721129	-0.413765834	0.227678249	1.09695016	-3.218119914	-3.191173355	-3.411381937	-3.450926233	-3.26711171	-3.365349215	-3.436837449	-3.357708693	1.616657903	1.123740004	1.480489718	-0.342619353	-0.749276109	-0.485472072	-0.275381477	-0.072815168	-0.87181684	2.546495622	-0.971808576	-0.224118136	0.217262941	2.092754607	1.251193733	2.096718945	-0.13395112	-0.287498409	-0.52839451	-4.505438703	2.481059232	-0.402831661	1.041692797	-1.778901034	-1.320397424	-1.524334411
RAB2B_HUMAN	Q8WUD1	Ras-related protein Rab-2B OS=Homo sapiens OX=9606 GN=RAB2B PE=1 SV=1	3.654	0.5473	0.256117	0	3	0.973095323	0.64524526	0.926533785	1.005528347	0.719568128	1.003658433	0.216114707	0.892061479	0.21689226	2.165709095	1.102880258	2.106559216	0.116766742	0.373014837	1.934701002	-0.15335171	0.149591903	1.362891584	-1.784406811	-1.743738134	-1.606501526	-1.6577928	-1.673982591	-1.736815384	-1.645462185	-1.693604178	-1.620333098	-1.739536014	-1.739397331	-1.64670428	-1.706682926	-1.720705383	-1.602813796	-1.657394714	1.224033598	0.891631771	1.215569495	0.474545526	-0.031529687	0.226092259	0.418256227	0.467339485	0.085674746	2.71787476	-1.115797114	-0.331881915	0.235841689	2.198998353	1.261478544	2.201899952	-0.276253072	-0.358748129	-1.705373465	-1.647381339	-1.642388173	-1.733036609	-1.574468812	-1.793817968	-1.654929828	-1.590949253
RAB30_HUMAN	Q15771	Ras-related protein Rab-30 OS=Homo sapiens OX=9606 GN=RAB30 PE=1 SV=2	2.367	0.2894	0.174991	3.9408867	3	1.52255989	-0.275564856	-0.200316362	1.937089345	0.060246873	1.166575749	-0.41364375	1.595588096	-0.284325048	1.892959957	1.095648445	1.992423966	0.39172216	-0.129801928	1.604700707	-0.089634743	-0.606298241	1.089394679	-1.929335834	-2.006253068	-1.989474373	-2.023874124	-2.031602704	-1.971168088	-2.048772996	-1.90455984	-1.939735879	-2.027525537	-1.858233356	-1.842028923	-1.976541637	-1.957564096	-1.89928756	-1.938185942	-1.818051761	-2.053252497	-1.932963763	-1.930937179	-1.927545633	-1.909300288	-1.817148786	-1.927907411	-1.961596041	1.521139568	-0.842703342	-0.292731872	0.4659811	1.349352614	0.735475375	1.407931848	-0.021611095	0.256383242	0.183787321	-0.276177565	1.711069292	0.164167189	0.942254784	-0.435901049	-0.277883487	-0.252502647
RAB32_HUMAN	Q13637	Ras-related protein Rab-32 OS=Homo sapiens OX=9606 GN=RAB32 PE=1 SV=3	3.379	0.3996	0.02773	0	6	1.086895005	0.596348526	0.555505036	0.873104318	0.338745588	0.853531688	0.976305972	1.136379372	0.131810442	1.452224296	1.116592054	1.27421189	0.568353689	0.615822175	0.815342895	0.579780734	0.446730911	0.618119513	-0.192072796	-0.311779839	1.155635987	-0.488519481	1.854236094	0.09250005	0.183594624	1.107394304	-1.040211751	1.337186711	-0.596730947	-1.477097718	-1.380196619	-1.708733541	-1.432941196	-1.239909296	1.338174649	1.111684815	1.070563911	0.577046427	0.259623506	0.046666503	0.159051869	0.517216867	0.34655018	2.302435684	-0.138981563	0.345053436	0.8626196	2.10419631	1.504066725	2.279560263	-0.010303483	0.442110764	0.922813776	0.774299362	0.254876002	0.804760344	0.48083692	1.018242955	0.831868671	0.848973292
RAB35_HUMAN	Q15286	Ras-related protein Rab-35 OS=Homo sapiens OX=9606 GN=RAB35 PE=1 SV=1	3.544	0.5412	0.090777	3.980099502	4	1.752903949	-0.26433592	-0.179880233	2.216296146	0.174701225	1.468596715	-0.370588908	1.840253132	-0.396046706	1.877944254	1.05208631	1.927773848	0.070572947	-0.537872454	1.65340691	-0.571400084	-1.493409844	0.961023494	-1.483008472	-0.594247973	1.257931286	-1.261051435	1.696424319	-0.024357702	0.430711737	1.051488836	-2.261774989	-2.195252893	-2.187492637	-2.068998481	-2.119457904	-2.127331029	-2.071820825	-2.042220225	1.037663145	0.949938357	1.038065342	0.220407602	0.131820967	0.100574854	0.481901372	0.092540368	0.002553794	0.932299259	-0.437199947	-0.087580143	0.720607326	0.858127981	0.357397033	0.984071956	0.322721306	0.640228204	-0.009225376	-0.419279864	1.863861985	-0.109697457	0.849466865	-0.392287825	-0.496864578	-0.410463358
RAB37_HUMAN	Q96AX2	Ras-related protein Rab-37 OS=Homo sapiens OX=9606 GN=RAB37 PE=1 SV=3	3.186	0.5097	0.011251	0	3	-4.828217548	-4.829323128	-4.644120279	-4.743758276	-4.519264836	-4.769502512	-4.736516683	-4.839986016	-4.707875212	1.871508875	1.216228014	1.700145176	0.469925335	0.559661094	1.534630374	0.514167801	0.424981	1.603132592	-0.505797475	-0.241644629	1.455097658	-0.34958416	1.803509872	0.270315693	0.709614636	1.43961682	-4.840861577	-4.497211141	-4.389830562	-4.395964727	-4.489838691	-4.512479047	-4.523449869	-4.50902398	1.38212513	1.019327693	1.338445	0.256560731	0.113823458	-0.265554935	0.167460114	0.083330384	-0.102227782	2.383875472	-2.72776771	-1.096740818	-0.358882464	2.091221344	1.394194232	1.931300858	-0.67518414	-0.928158816	-0.80193554	-6.221545233	2.20695203	-1.087418553	1.013429797	-2.587881643	-2.681929398	-2.79845985
RAB5A_HUMAN	P20339	Ras-related protein Rab-5A OS=Homo sapiens OX=9606 GN=RAB5A PE=1 SV=2	3.478	0.4211	0.063558	0	3	1.704524361	-1.135148853	-0.684587698	2.250860036	-0.208903322	1.418524349	-1.186524169	1.791827083	-0.849526298	2.036911474	0.91503627	2.01446228	-0.472455279	-0.197131529	1.455435112	-0.170275924	-0.153390801	1.697415022	-3.372107783	-3.265024238	-3.173599652	-3.311250324	-3.232800799	-3.165459636	-3.276401519	-3.209379937	-0.434831176	1.533097681	-0.396149251	-1.387809654	-1.150758817	-1.33403217	-1.179032919	-0.872832615	1.882943307	1.537416887	1.693468888	-0.290948323	-0.737390814	-0.804076636	-0.582517022	0.314982919	-0.895946391	2.590932336	-1.468371145	-0.28939285	-0.025468964	2.029797117	1.099485296	2.097433246	-0.500360461	-0.402420087	-0.22815696	-1.251900383	2.230739132	0.327424825	1.188821361	-0.582134902	-0.643346287	-1.345931685
RAB5B_HUMAN	P61020	Ras-related protein Rab-5B OS=Homo sapiens OX=9606 GN=RAB5B PE=1 SV=1	4.961	0.6225	0.121608	0	4	1.566025854	0.107202024	0.296372548	2.050379742	0.316538222	1.42327317	0.298333811	1.640744809	0.139695318	1.954969492	0.938302685	1.969714087	-0.468621138	-0.211925905	1.458252364	-0.318186992	-0.269726924	1.555003359	0.445940453	0.511855393	0.995709208	0.543137346	1.379310461	0.448262659	0.700369935	1.122880776	-0.221075899	1.525721886	-0.165554943	-0.876065944	-0.684425989	-0.910507523	-0.619655543	-0.459219852	1.55814888	1.267342241	1.36561358	0.07052431	-0.170742832	-0.258271641	-0.082268987	0.358854634	-0.315390308	2.678129197	-1.493714421	-0.442896197	-0.061954307	2.107588635	1.152380404	2.203768778	-0.480760119	-0.616748672	-0.167945231	-0.932694327	2.018118776	0.198130702	1.194652827	-0.608349082	-0.525188391	-0.843755122
RAB5C_HUMAN	P51148	Ras-related protein Rab-5C OS=Homo sapiens OX=9606 GN=RAB5C PE=1 SV=2	4.937	0.6658	0.064023	0	7	1.71440455	-1.113597465	-0.407609575	2.248155586	-0.06668396	1.465761804	-0.723805032	1.798406641	-0.606511366	2.012842727	0.843213505	1.952813739	-0.495575219	-0.295808658	1.414960707	-0.459397686	-0.23998889	1.570735012	-0.198823741	0.334560233	1.246603328	-0.166416807	1.708316597	-0.048349669	0.353508929	1.178071386	-0.36268248	1.515616848	-0.398185923	-0.969383121	-0.667274266	-1.091471842	0.137719915	-0.104316564	1.553964116	1.340327458	1.337929036	-0.147340038	-0.202296012	-0.167935972	-0.180058276	0.500058596	-0.293358108	2.706277269	-1.538878154	-0.248606992	-0.013429875	2.103628993	1.25416476	2.229148884	-0.762393208	-0.723045994	0.007856796	-1.258094289	1.973272352	0.274823845	0.885276019	-0.668083212	-0.475875182	-1.067697279
RAB6A_HUMAN	P20340	Ras-related protein Rab-6A OS=Homo sapiens OX=9606 GN=RAB6A PE=1 SV=3	3.484	0.5482	0.003349	0	8	1.836603555	-0.87159373	-0.490501146	2.234789132	-0.313883537	1.644946605	-1.029432583	1.774616079	0.074340819	1.833817211	0.91086699	1.904497199	-0.855940306	-0.613406954	1.557442586	-0.905807685	-0.412817495	1.210290838	0.069737443	-0.023585602	1.135499603	-0.211647767	1.604309535	0.154945049	0.696272248	1.323661678	-0.219972802	1.618200686	-0.250600143	-0.831639341	-0.992771752	-0.551589365	-0.677728562	-0.410580843	1.615060623	1.274256933	1.325811067	-0.582841976	-0.68210774	-1.091566837	-0.28986117	-0.190787749	-1.298749061	2.599726185	-1.568146737	-0.162944037	-0.029697119	2.068130604	1.390788624	2.204407596	-0.447181867	-0.647486046	-0.491626021	-5.022390338	2.386034268	-0.639318266	1.355617904	-2.170986167	-1.912575018	-1.972115731
RAB6B_HUMAN	Q9NRW1	Ras-related protein Rab-6B OS=Homo sapiens OX=9606 GN=RAB6B PE=1 SV=1	3.272	0.52	0.003349	0	7	1.864888118	-0.84685263	-0.445003785	2.292763055	-0.23875031	1.70368682	-1.07485073	1.81346178	-0.666017418	1.699460677	0.815660992	1.781890885	-0.994869148	-0.678658857	1.428796649	-0.939620322	-0.267707404	1.149514346	-0.086665957	-0.098044939	1.309229082	-0.449589816	1.620238988	0.137370951	0.101818768	1.411861965	-0.219972802	1.618200686	-0.250600143	-0.831639341	-0.992771752	-0.551589365	-0.677728562	-0.410580843	1.799466721	1.391554367	1.488288068	-0.839698695	-1.450279945	-1.210979214	-0.669675746	-0.305539799	-1.632058517	2.605046822	-1.88876058	-0.299043604	-0.088249556	2.13644909	1.380702255	2.201266734	-0.521281948	-0.824091283	-0.509443853	-2.31510994	2.163110239	-0.595474997	1.216144965	-1.811005485	-1.658066761	-1.790800444
RAB6C_HUMAN	Q9H0N0	Ras-related protein Rab-6C OS=Homo sapiens OX=9606 GN=RAB6C PE=1 SV=2	3.991	0.5222	0.175553	0	2	-5.352917579	-5.17681383	-5.426516151	-5.48404839	-5.427782134	-5.280965695	-5.520493536	-5.571936187	-5.141478705	0.922527789	0.108916384	1.099472759	-2.344609461	-1.692986201	0.895953523	-2.21395128	-0.991818941	0.141960138	-5.520583237	-5.411630206	-5.347182624	-5.302541071	-5.288432999	-5.323181531	-5.315118791	-5.308762478	-5.214367643	-5.300073542	-5.302101059	-5.368561613	-5.336663279	-5.454819919	-5.635800664	-5.280976186	1.648135818	1.456362671	1.652028829	-0.028077183	-0.62841674	-0.327073016	-0.552336506	-0.029425956	-0.948536505	2.569566171	-2.498956065	-0.454520326	-0.109706553	2.142234353	1.456209558	2.345527963	-0.627497716	-1.387805587	-0.778672721	-5.724867511	2.362753575	-0.70185016	1.586362294	-2.653876742	-2.227807335	-2.03907334
RAB6D_HUMAN	Q53S08	Ras-related protein Rab-6D OS=Homo sapiens OX=9606 GN=RAB6D PE=2 SV=1	3.991	0.5222	0.175553	0	3	0.448533647	-1.948390535	-1.657503665	0.769817251	-1.873391259	0.314361188	-1.187961556	0.482967487	3.106061544	1.144897895	0.104933782	1.270687924	-2.100859854	-1.407386923	0.93167865	-1.992912283	-1.000436596	0.200868074	0.387264481	0.302030175	1.058151758	-0.015736611	1.527755208	0.338026231	0.788313311	1.268822415	-4.375535679	-4.295485384	-4.534765543	-4.406277122	-4.352198948	-4.307353595	-4.309634319	-4.497128651	1.319631354	1.108550261	1.016397309	-0.317896063	0.097610906	-0.430502611	-0.023261421	0.150189087	-0.642287097	2.364844482	-1.345971221	-0.106373674	-0.106740211	1.948837325	1.409859163	2.08794603	-0.427611124	-0.62981086	-0.778672721	-5.768326563	2.362753575	-0.70185016	1.586362294	-2.653876742	-2.227807335	-2.03907334
RAB7A_HUMAN	P51149	Ras-related protein Rab-7a OS=Homo sapiens OX=9606 GN=RAB7A PE=1 SV=1	4.807	0.5856	0.006846	0	12	1.353257197	-1.069647664	-0.733962741	1.854262258	-0.488985082	1.367540704	-0.55360136	1.515599577	-0.463100822	1.874525622	0.97172857	1.919697774	0.02572065	0.079285842	1.507265697	-0.140760022	0.04071825	1.320320586	-0.186059706	0.106163995	1.16311875	-0.150871833	1.70476055	-4.63E-04	0.262816632	1.465415163	-0.498145749	1.82597461	-0.568070336	-0.889384282	-1.448209273	-0.798447811	-1.342676702	-1.114640231	1.867897198	1.357557121	1.416273614	-0.535753377	-0.866092475	-0.600013428	-0.366931503	-0.218002368	-0.973696194	2.645248308	-0.889419141	0.179393189	0.09655587	2.235694815	1.373910473	2.309978536	-0.316239295	-0.405366491	0.224881237	-0.178360008	1.824644769	0.455269914	1.151215805	-0.061615253	-0.023182125	-0.249856932
RAB8A_HUMAN	P61006	Ras-related protein Rab-8A OS=Homo sapiens OX=9606 GN=RAB8A PE=1 SV=1	4.208	0.5962	0.050171	5.314009662	11	1.836658893	-0.617131842	-0.52067673	2.221539826	-0.535918541	1.535325988	-1.128511304	1.793616444	-0.71694798	2.104496626	1.414335358	2.146398831	-0.775193395	-0.48036874	1.839484067	-0.727928688	-0.347982851	1.57462592	-1.138864938	-0.364124254	1.458458481	-1.190146792	2.016763842	-0.239021483	0.011819015	1.315259883	-0.355032162	1.67060321	-0.508791078	-1.002628362	-1.287597245	-0.928280245	-1.260915983	-0.597389024	1.652811885	1.283328249	1.367324295	-0.316967587	-0.90075286	-0.450715737	-0.333168504	-0.128972976	-0.726571502	2.642971489	-1.405953385	-0.30607122	0.0366694	2.073379246	1.35292195	2.101851938	-0.440844886	-0.972006215	-0.156635974	-2.151075424	2.411355065	-0.353405223	1.179801312	-1.471057167	-0.985023635	-1.344893364
RAB8B_HUMAN	Q92930	Ras-related protein Rab-8B OS=Homo sapiens OX=9606 GN=RAB8B PE=1 SV=2	3.828	0.4927	0.050171	5.314009662	6	1.979751883	-0.874129712	-0.683612033	2.266566082	-0.777120941	1.624878788	-1.632723757	1.920436554	-0.842798781	2.143398748	1.438700631	2.209030929	-1.062914868	-0.708176074	1.957918767	-1.0378468	-0.5174624	1.688162757	-1.507131029	-0.556431492	1.473963113	-1.504635997	2.057958709	-0.369832673	-0.191553927	1.334864862	-0.325277422	1.665026894	-0.460503883	-0.939320469	-1.200923313	-0.871210507	-1.179155726	-0.56600783	1.64215583	1.224241202	1.338827583	-0.318674399	-0.876765985	-0.379997545	-0.314608495	-0.121255862	-0.693578302	2.671848508	-1.572272088	-0.409512423	0.026051005	2.102015944	1.342819522	2.131135677	-0.513117811	-1.010366054	-0.091011387	-1.644452719	2.387422618	-0.303054419	1.156978977	-1.247501986	-0.87800569	-1.165805765
RAC1_HUMAN	P63000	Ras-related C3 botulinum toxin substrate 1 OS=Homo sapiens OX=9606 GN=RAC1 PE=1 SV=1	3.821	0.5415	0.045749	0	6	-0.673331258	0.143880831	0.514916778	0.093959952	0.714972538	0.837384633	0.910719518	0.157483648	1.276096545	2.266931837	1.14492694	2.187279684	-0.562691229	-0.248857698	1.655930665	-0.600371154	-0.27496431	1.307601254	-0.248575081	0.200914637	0.976065146	-0.255643995	1.368110523	0.47633731	0.664287416	1.396565137	-0.371173439	1.953328281	-0.341564972	-1.376444845	-1.637423716	-1.476438901	-1.531574826	-1.057227162	2.054896114	1.535930666	1.276473984	-0.479657476	-1.391006304	-1.066292252	-0.713341055	-0.374090423	-1.717235771	2.531816285	-1.027834398	-0.079221012	0.100791795	2.182508705	1.194753222	2.277304241	-0.133464209	-0.089202691	-0.206312957	-1.074037684	2.133066202	-0.116280034	0.879515391	-0.663293745	-0.307057704	-0.334991646
RAC2_HUMAN	P15153	Ras-related C3 botulinum toxin substrate 2 OS=Homo sapiens OX=9606 GN=RAC2 PE=1 SV=1	3.231	0.4909	0.045749	7.8125	6	-0.673331258	0.143880831	0.514916778	0.093959952	0.714972538	0.837384633	0.910719518	0.157483648	1.276096545	2.127897607	1.184917211	2.087949312	-0.334842964	-0.029904071	1.747063186	-0.286193917	-0.135116631	1.418283281	-0.117069424	0.334189383	0.853549084	-0.11705387	1.208162228	0.618927908	0.802941153	1.419931735	-0.341725274	1.957008489	-0.336804761	-1.330827202	-1.617400711	-1.532190212	-1.391233898	-1.024471839	2.121734807	1.562433606	1.302076282	-0.558280345	-1.659938563	-1.256562255	-0.948666591	-0.476437562	-2.466570334	2.21733233	-0.881023706	-0.099582697	0.18629243	2.137479348	1.038574418	2.253180868	-0.073031426	0.006636584	-0.206312957	-1.074037684	2.133066202	-0.116280034	0.879515391	-0.663293745	-0.307057704	-0.334991646
RAC3_HUMAN	P60763	Ras-related C3 botulinum toxin substrate 3 OS=Homo sapiens OX=9606 GN=RAC3 PE=1 SV=1	3.231	0.4909	0.045749	0	3	-0.673331258	0.143880831	0.514916778	0.093959952	0.714972538	0.837384633	0.910719518	0.157483648	1.276096545	1.125883632	1.203868835	1.166943855	1.303595307	1.62105311	1.071436974	1.664850395	0.60803476	0.802469699	0.127390205	0.392517712	0.408881872	0.097324843	0.841644281	0.704136388	0.879431119	1.299462988	-0.205986756	1.630019266	-0.459862805	-1.268206514	-1.192824303	-0.875086718	-1.200459555	-0.564294029	-2.955146471	-2.791846628	-2.757499128	-2.670327594	-2.839589642	-2.809362535	-2.778976499	-2.776506192	-2.675616392	2.440276119	-1.812766012	0.027747003	0.108610216	2.133596934	1.31493599	2.065323466	-1.428129052	-0.31597847	-0.189845931	-2.308298059	2.402380424	-0.298566312	0.894810789	-1.219406575	-0.739979905	-0.885219593
RADI_HUMAN	P35241	Radixin OS=Homo sapiens OX=9606 GN=RDX PE=1 SV=1	4.502	0.5551	0.020044	1.886792453	24	1.177687404	-0.353365231	-0.515356575	2.318914478	0.043234852	1.643939541	0.075004613	1.364596977	-0.515390996	2.280535079	0.98264545	2.3215826	0.195403552	0.207344191	1.370453975	-0.071257639	0.208341869	1.049850343	-0.765842391	-0.355568961	1.194252305	-0.534066684	1.735633467	0.065118331	0.461601892	1.53913248	-0.225972001	2.170972874	-0.151959209	-0.253287874	-0.363228186	-0.182065649	-0.390294746	0.131284734	1.41612147	1.113835101	0.999992001	-0.097478723	-0.451201177	0.031389553	-0.269945865	0.303843647	-0.4012054	2.486726416	-0.83896309	0.270402249	0.473499832	2.175988434	1.132390373	2.247708184	0.13722144	-0.127057141	-0.015514048	-0.800952677	1.806965162	-0.281793004	0.852974809	-0.475024239	-0.244883906	-0.18819699
RAN_HUMAN	P62826	GTP-binding nuclear protein Ran OS=Homo sapiens OX=9606 GN=RAN PE=1 SV=3	3.217	0.4296	0.1868	0	4	0.948565832	0.232819783	0.588272146	1.544115462	0.330457639	1.203630985	0.452068578	1.151235018	0.078539051	2.497563135	0.637050576	2.528076503	-0.366626296	-0.153473566	1.449649737	-0.681331727	-0.680225587	0.893273349	-1.371700942	-0.773563367	1.42474578	-1.035357728	1.848214038	-0.980841561	-0.377451021	1.273042135	-0.361132424	1.50053121	-0.365885599	-0.098310092	-0.467405861	-0.363877314	-0.562285086	-0.030214997	-2.649254115	-2.470876884	-2.50392193	-2.722440363	-2.508556668	-2.697138249	-2.66414563	-2.652876658	-2.605149351	3.517629235	0.452826935	0.880395013	-0.349733545	2.225888734	1.425924173	2.321182242	0.504753218	-0.022451109	-0.259981416	-0.141515342	2.674613611	0.08655387	0.901762744	-0.192119401	-0.227584047	0.170409053
RANG_HUMAN	P43487	Ran-specific GTPase-activating protein OS=Homo sapiens OX=9606 GN=RANBP1 PE=1 SV=1	3.765	0.5062	0.170957	4.975124378	3	1.766673969	-0.291671096	-0.354272384	2.295342666	0.101285317	1.857463199	-0.098202454	1.956202362	0.145212641	2.4620329	1.415158696	2.378935395	0.329928109	0.366158456	1.899327793	0.551583421	0.294621335	1.44096943	0.564636887	1.062950188	1.411455401	-0.585918772	1.863118313	0.410988133	1.216961189	1.61175839	-0.248474303	1.782215344	-0.231472198	0.159751571	-0.113417183	-0.313553611	-0.223749827	-0.127152899	1.736538626	1.289257516	1.545195232	-0.052056521	-0.11973021	-0.293051125	0.331922341	0.326114904	-0.485076089	2.859973704	0.417212272	0.558396063	0.351721877	2.093664235	1.054890162	2.107260298	0.324967084	0.098890819	-0.324266714	-3.286754666	2.71140387	-0.24697681	1.358163145	-1.10861267	-0.893243858	-0.884115707
RAP1A_HUMAN	P62834	Ras-related protein Rap-1A OS=Homo sapiens OX=9606 GN=RAP1A PE=1 SV=1	3.447	0.5711	0.074897	0	4	1.454889521	-0.730644875	-1.354992702	2.197222894	-0.887540604	1.283922407	-1.813578894	1.425209615	-0.539921336	2.319075441	1.550850679	2.214973392	-0.626688284	-0.37653163	1.376092897	-0.665937694	-0.36754006	1.368560326	-1.522692439	-0.609548131	2.144872251	-1.43890202	1.941326635	-0.741299706	-0.247865526	1.17058626	-0.35577147	1.635649281	-0.356019094	-1.54335108	-1.978187598	-1.538596657	-1.823476191	-1.171847659	1.564001865	2.162724673	1.203173261	-0.386987317	-1.15025054	-1.266876722	-0.366643842	-0.465622191	-1.110369594	3.1130211	-1.75183094	-0.021295822	-0.085426957	2.158096671	1.515408267	2.127368836	-0.537486382	-0.873050368	0.349161566	-5.304354499	3.179071973	0.109851871	1.400970497	-2.11091501	-0.776794892	-2.694365847
RAP1B_HUMAN	P61224	Ras-related protein Rap-1b OS=Homo sapiens OX=9606 GN=RAP1B PE=1 SV=1	4.235	0.5711	0.025356	0	7	1.343493891	-0.706218113	-1.120675297	2.09596937	-0.817319048	1.2908404	-1.466652286	1.312761924	-0.573313248	2.325509078	1.538880836	2.290106641	-0.474901155	-0.474098471	1.235134969	-0.970770324	-0.692540045	1.276691894	-1.449208812	-0.62400372	2.150416576	-1.439711754	1.893205949	-0.639111068	-0.208992632	1.168159906	-0.342973798	1.624156478	-0.370873375	-1.473406396	-2.086885898	-1.49504122	-2.042346543	-1.21485254	1.554906613	2.070903528	1.052175997	-0.575689897	-1.767400139	-1.576012507	-0.74565025	-0.552570409	-1.558636364	3.212261146	-1.916439575	0.13904282	-0.113009166	2.207765137	1.636829987	2.204727713	-0.54965307	-0.909772212	0.270151016	-2.858993413	3.068254704	0.084707626	1.355354692	-1.88694272	-0.791561337	-2.425235065
RAP2B_HUMAN	P61225	Ras-related protein Rap-2b OS=Homo sapiens OX=9606 GN=RAP2B PE=1 SV=1	3.16	0.545	0.172424	0	5	2.197303894	-0.917837143	-0.880392027	2.534506006	-0.279154526	1.884305895	-0.941909176	2.249624264	-0.676801694	-3.172182516	-2.989099443	-3.024839516	-3.12996553	-3.173307768	-3.132575336	-3.116449863	-3.067611744	-3.217626722	-0.595923155	-0.02869423	1.307523298	-0.874563841	2.160358357	-0.161894582	0.174838733	1.390334947	-3.062138291	-3.149607539	-3.074799492	-3.296243053	-3.043015778	-3.229423723	-3.215950518	-3.274861954	1.791345307	1.134414584	1.501863202	-0.344970109	-0.256868414	-0.103459429	-0.210783424	0.223819034	-0.776185231	2.105985333	-0.121324231	0.11461027	0.470738026	1.836532745	1.138670764	1.67137395	-0.080477869	-0.525508669	-0.408642696	-1.558319113	1.570316527	-0.570091473	0.778706671	-1.779578715	-1.596062895	-1.059036627
RARR2_HUMAN	Q99969	Retinoic acid receptor responder protein 2 OS=Homo sapiens OX=9606 GN=RARRES2 PE=1 SV=1	4.071	0.5637	0.014085	0	3	1.171132997	0.995627399	0.861669496	0.598563732	0.224105595	0.262660262	0.882737879	0.981233866	0.409499364	0.709961098	0.427112962	0.823352381	1.189969164	0.902008124	1.299880054	0.778425697	1.796951694	0.7056057	0.50488742	0.610655185	0.781759781	1.076789828	0.628951175	0.537971505	0.598530293	0.315372792	1.28389036	0.470848483	1.231416274	0.275427873	0.498168553	0.108539674	1.074475925	0.604243269	0.293289413	0.707354846	1.12370716	1.479544227	0.911309238	0.045169103	0.389276679	0.14732976	0.450243074	1.103446658	0.722432069	1.248904748	0.521296269	1.129168962	0.788385372	1.105934817	1.150110696	0.916522159	0.431124203	0.811997913	0.905310026	0.717405031	0.409389804	0.261155423	0.563642928	1.240094062
RASA3_HUMAN	Q14644	Ras GTPase-activating protein 3 OS=Homo sapiens OX=9606 GN=RASA3 PE=1 SV=3	4.949	0.6539	0.095019	0	14	1.276552257	0.126876603	-0.379810354	1.959858592	0.220555758	1.3690464	-0.062891058	1.500063773	-0.228148184	1.490979706	1.024279975	1.503205929	0.538678947	0.739887199	1.236015127	0.683986843	0.905323655	1.423384467	0.137692159	0.262302026	1.231557602	0.153249768	1.610124528	0.201292291	0.319686582	1.183649169	-0.28559118	1.70371269	-0.264490272	-1.182185954	-0.885371378	-0.807380407	-1.403652855	-0.492997872	1.733762926	1.460646281	1.247126389	-0.374683924	-1.31471026	-0.706106771	-0.408969145	-0.440457365	-0.973640303	2.389875687	-0.340652647	0.016453061	0.270547137	2.045143096	1.361981946	2.008031642	-0.261516805	-0.365734411	0.504194118	0.407554251	1.304218632	0.666530225	0.685196727	0.29526578	0.449493917	0.071054785
RB11A_HUMAN	P62491	Ras-related protein Rab-11A OS=Homo sapiens OX=9606 GN=RAB11A PE=1 SV=3	4.118	0.6382	0.005727	3.240740741	7	1.497515118	-0.462128605	-0.507372472	2.001810328	-0.339235839	1.362201288	-0.351297199	1.791526733	-0.826849713	2.233698306	1.291552075	2.172875341	-0.221031158	-0.135542546	1.921082364	-0.483653228	-0.182486227	1.415422482	-0.538208532	-0.216182955	1.170942342	-0.209339172	1.892382133	-0.075156726	0.081499502	1.168662123	-0.825086925	1.584593844	-0.827358112	-2.012367176	-2.385801552	-2.065642288	-2.551816729	-1.233213603	1.584914602	1.144447624	1.327712971	-0.078298901	-0.434591952	-0.327596396	-0.094664257	0.094622595	-0.585184152	2.45484995	-0.220368227	0.277692991	-0.027411902	2.153453277	1.275664506	2.150304617	-0.071508126	-0.874212423	-0.344443354	-1.078626714	2.038022465	-0.387217026	1.012500098	-0.41355479	-0.641256543	-0.688581483
RB11B_HUMAN	Q15907	Ras-related protein Rab-11B OS=Homo sapiens OX=9606 GN=RAB11B PE=1 SV=4	4.466	0.6382	0.005727	3.211009174	9	1.497515118	-0.462128605	-0.507372472	2.001810328	-0.339235839	1.362201288	-0.351297199	1.791526733	-0.826849713	2.233698306	1.291552075	2.172875341	-0.221031158	-0.135542546	1.921082364	-0.483653228	-0.182486227	1.415422482	-0.424691619	-0.143505693	1.189077861	-0.186009379	1.875391935	-0.027084546	0.13139547	1.194379881	-0.825086925	1.584593844	-0.827358112	-2.012367176	-2.385801552	-2.065642288	-2.551816729	-1.233213603	1.584914602	1.144447624	1.327712971	-0.078298901	-0.434591952	-0.327596396	-0.094664257	0.094622595	-0.585184152	2.443756896	-0.2417929	0.254398823	-0.016173265	2.143157385	1.275189213	2.140660936	-0.101904806	-0.923217382	-0.344443354	-1.078626714	2.038022465	-0.387217026	1.012500098	-0.41355479	-0.641256543	-0.688581483
RB27B_HUMAN	O00194	Ras-related protein Rab-27B OS=Homo sapiens OX=9606 GN=RAB27B PE=1 SV=4	5.133	0.6959	0.02234	10.09174312	6	1.951671948	-1.49531938	-1.140742528	2.324260926	-0.579004527	1.505224331	-1.535277927	2.008578084	-1.186261932	2.353548047	1.414495562	2.34806999	-0.546922492	-0.414875036	2.014326882	-0.910385836	-0.282232638	1.612116542	-1.981548578	-0.927007485	1.382064072	-2.198439285	2.107861912	-0.808055796	-0.132481249	1.319962841	-0.987219876	1.656219179	-1.005456127	-2.387904823	-3.140010372	-2.209202369	-3.152684794	-1.732044352	1.847324943	1.260344677	1.682730962	-0.687404865	-1.372657065	-1.191345439	-0.917440106	-0.376752212	-1.297747224	2.799138147	-3.362620034	-0.061128546	-0.199545793	2.372433382	1.488877466	2.437158786	-0.872781804	-1.023667961	-0.27095819	-2.446099288	2.293447329	-0.63593315	1.105683159	-1.721393111	-1.660573973	-1.826992352
RBP2_HUMAN	P49792	E3 SUMO-protein ligase RanBP2 OS=Homo sapiens OX=9606 GN=RANBP2 PE=1 SV=2	2.238	0.1705	0.341036	0.217121588	1	-2.040796294	-2.113797816	-1.963446123	-2.127378206	-2.090663751	-1.875941618	-1.896866425	-2.07602794	-2.072799396	1.361772405	0.393242789	1.321922828	0.593462654	1.038146173	0.699350564	0.987928633	1.251265485	0.776312421	-0.27003536	0.354589327	1.330002612	0.157283123	1.496824068	-0.183830084	0.117541419	0.94907124	-1.903137129	-1.99603112	-2.118130259	-1.923247786	-1.985796448	-1.978390478	-1.990138979	-1.942934929	2.06579181	1.427140817	1.586239878	-0.882587799	-1.217385708	-1.226600344	-0.849926192	-0.587927146	-1.539596287	0.811225464	1.188380809	0.852950405	1.028438745	1.012233928	1.056680773	0.658584174	1.142603897	0.40844598	-2.036622841	-2.091867775	-2.129830326	-2.034299111	-1.996332453	-2.126774293	-1.939757761	-1.969352183
RD23B_HUMAN	P54727	UV excision repair protein RAD23 homolog B OS=Homo sapiens OX=9606 GN=RAD23B PE=1 SV=1	5.675	0.6942	0.008126	0	5	1.392254498	0.756972506	0.596892598	1.371948133	0.799128864	1.03885454	0.696641664	1.880733913	0.365738427	2.270373758	1.427561102	2.317284949	0.131869299	0.427782636	2.668104658	0.269151527	0.804803267	1.392730797	-0.449635117	0.078797947	1.644218819	-0.666174696	1.66171325	-0.332327883	-0.219337617	0.283140535	-0.583545199	2.815179263	0.792356675	-3.438514294	-3.488587868	-3.659670913	-3.67455486	-3.326136608	2.279633784	1.214893975	2.161078651	0.203788216	-0.536757794	-0.793993318	-0.171325174	0.153549485	-0.203788654	1.602492996	-0.390015071	-0.029870278	0.019023928	1.282912259	0.362205112	1.562700009	-0.245725528	-0.191189885	-0.52821087	-1.266617041	1.431471188	-0.632688149	0.724165375	-0.69019291	-1.94338871	-1.70355959
RDH11_HUMAN	Q8TC12	Retinol dehydrogenase 11 OS=Homo sapiens OX=9606 GN=RDH11 PE=1 SV=2	3.669	0.5849	0.032133	2.201257862	8	0.836177488	-0.08123564	0.230426837	1.295185778	0.591974572	0.988316759	0.624127122	0.892507258	1.001285876	1.69756535	1.085433705	1.691889882	0.034322412	-0.002582799	1.281891034	-0.290099778	0.036699531	1.486570544	-1.461215836	-0.619734275	1.399818436	-1.640701706	1.821000076	-0.277822513	-0.008821061	1.125949722	-0.31670264	1.531365231	-0.436297676	-0.825543697	-0.897016103	-0.551073234	-0.559598919	-0.377708831	1.760663045	1.464019419	1.831694397	-0.731478402	-1.306825861	-1.187076386	-0.499220336	0.066306311	-1.630342463	2.595956317	-1.439228825	-0.135348467	0.144342406	2.180808449	1.570282559	2.23785301	-0.821152584	-0.879464093	0.126049529	-0.122434286	1.902355406	-0.048397653	1.154146595	-0.43218144	-0.304034286	-0.45938239
RDH12_HUMAN	Q96NR8	Retinol dehydrogenase 12 OS=Homo sapiens OX=9606 GN=RDH12 PE=1 SV=3	2.753	0.2385	0.527157	0	1	-4.620172867	-4.465275309	-4.518685321	-4.439847939	-4.199895183	-4.213240268	-4.366107111	-4.443875342	-4.464138926	2.167560867	1.442254838	2.104772293	0.313516189	0.084166902	1.745148916	-0.481975158	0.277859731	1.577570571	-1.402423967	-0.518600829	1.460530763	-1.696405298	1.888390908	-0.160974858	-0.076114261	1.12184869	-4.478205445	-4.668869358	-4.236085735	-4.50298168	-4.468894342	-4.426596664	-4.184700207	-4.387961437	1.890977332	1.518635865	1.917361056	-0.979382578	-2.040410513	-1.605760016	-0.886614462	-0.059880033	-2.464698895	2.824304697	-3.816823493	-0.489994551	0.021260282	2.332421646	1.598090432	2.437121814	-1.390991018	-1.555865211	-4.263258126	-4.210737286	-4.497611192	-4.289551775	-4.570251471	-4.244008014	-4.443925241	-4.408827108
RECK_HUMAN	O95980	Reversion-inducing cysteine-rich protein with Kazal motifs OS=Homo sapiens OX=9606 GN=RECK PE=1 SV=1	4.816	0.5885	0.133828	0	4	0.463150985	0.605208114	0.986893904	1.008462874	0.489026814	1.04031111	0.578925313	0.369595366	0.528754216	0.698916793	0.848183284	0.936736869	1.158162041	1.009261776	0.951052017	0.974295249	1.026797085	1.225512832	1.163167671	1.14333316	0.914725379	0.846880931	0.96385181	1.128143036	1.350516885	1.13835768	0.860387653	1.358077242	0.844971086	0.591009315	1.075675584	1.188398339	1.09951919	0.825414802	0.185564346	0.176037816	0.188143344	0.186971181	0.174790989	0.203555527	0.205970731	0.184629913	0.140200042	0.84439795	0.716142013	1.509090095	1.222940612	1.075367353	1.280821321	1.227084044	0.680546841	1.340252436	0.827642151	1.251379737	0.873191025	0.711829673	0.799683271	0.71412255	0.415670411	0.891554564
REEP5_HUMAN	Q00765	Receptor expression-enhancing protein 5 OS=Homo sapiens OX=9606 GN=REEP5 PE=1 SV=3	2.979	0.4927	0.023141	0	4	1.624246236	-0.308442539	-0.271429098	1.957716381	-0.334797064	1.277844959	-0.511129264	1.805183505	-0.649012952	2.12276416	1.421243698	2.129126942	-0.114154277	-0.138525873	1.848093985	-0.377481904	0.052790294	1.41746165	-0.761963402	-0.481685424	1.305280894	-0.884275549	1.984335122	-0.437886832	0.360346716	1.238220594	-3.17406182	-3.11697983	-3.122967987	-3.061631297	-3.044331594	-3.296992809	-3.227753914	-3.311451175	-3.061939681	-3.108937319	-3.2879012	-3.232028735	-3.272939391	-3.200799395	-3.07389844	-3.401747805	-3.271396539	2.656250646	-1.206423825	0.142520613	-0.147663315	2.057654724	1.600387118	2.14214651	-0.523167905	-0.524496466	-0.98671768	0.888667483	1.749941468	1.161274568	0.644827453	-2.691711625	-1.805245577	-1.568628842
RET4_HUMAN	P02753	Retinol-binding protein 4 OS=Homo sapiens OX=9606 GN=RBP4 PE=1 SV=3	6.792	0.724	0.003257	17.91044776	16	0.958150264	0.7203959	1.384232485	0.494277448	0.588833917	0.599921567	0.636128145	0.865329178	0.1678797	0.705827942	0.638770721	0.777369515	1.405828283	1.071948936	0.853370259	1.098176693	1.562984162	0.094013878	1.150369685	1.027850327	0.476430435	0.575069129	0.291053909	0.343061168	0.41341424	0.55853019	1.485413699	0.437017539	1.460464411	0.245203882	0.524962978	1.359528132	1.298807072	0.685473635	0.036284589	0.384498139	0.721301965	1.365581829	0.597255784	0.386195135	0.986541538	0.118722402	0.179768525	1.120882933	0.354776066	0.937536739	0.461649989	1.153877232	0.773930935	1.234111434	0.763864614	0.537923313	1.191975535	1.407742301	0.951787751	1.171347203	0.148751531	0.258410046	0.001305905	0.673880458
RGS10_HUMAN	O43665	Regulator of G-protein signaling 10 OS=Homo sapiens OX=9606 GN=RGS10 PE=1 SV=3	4.452	0.554	0.015156	0	4	1.34420933	-0.365366256	-0.216587821	2.005320063	0.091865894	1.547607001	-0.457180044	1.489138236	-0.516204691	1.913177416	0.737674505	1.771762978	-0.320028495	0.734034205	1.108316887	1.007040585	-0.197648257	0.888937169	-1.316778568	-0.627052569	1.150807342	-1.80378785	2.138257367	-1.218843923	-0.358053826	1.515074674	-2.534380809	-2.574042965	-2.79601718	-2.78958083	-2.694386685	-2.755020358	-2.750935662	-2.540311307	1.124234139	0.776793714	0.726994053	-0.022665008	0.72198874	1.231218228	0.070264706	0.252833366	-0.312049987	2.693537165	-1.643529491	-0.441345205	-0.264130232	2.088815648	1.42589803	2.390409966	-0.728677048	-1.034419022	0.303073108	-0.326301855	1.692002051	-0.337344904	0.704310091	-0.256924166	-0.367284939	-0.66843612
RGS18_HUMAN	Q9NS28	Regulator of G-protein signaling 18 OS=Homo sapiens OX=9606 GN=RGS18 PE=1 SV=1	4.078	0.5516	0.218636	0	5	-4.245635519	-4.653656298	-4.372753354	-4.575558328	-4.650828763	-4.313276172	-4.549007978	-4.659149733	-4.663332511	2.34225747	1.242766649	2.261421277	-1.138423791	-0.697805351	1.547409752	-0.812357367	-0.39549988	1.62684328	-0.172318293	-0.691741403	1.416005496	-1.038309277	1.611283099	0.074805073	0.344327007	1.245321349	-4.609994885	-4.481081797	-4.487771422	-4.371693964	-4.588963199	-4.256492197	-4.450151661	-4.254332112	1.488640086	1.517972773	1.36044866	-0.416199935	-0.514428236	-0.71149292	-0.334457542	-0.041783645	-0.862293334	2.406280461	-1.088376613	-0.415754321	-0.073662874	2.02233365	1.401621436	1.857519095	-0.320966393	-1.149794041	-0.615814507	-5.599183805	2.201720945	-0.524236607	0.88834005	-2.685378395	-1.718438827	-2.348733477
RHG01_HUMAN	Q07960	Rho GTPase-activating protein 1 OS=Homo sapiens OX=9606 GN=ARHGAP1 PE=1 SV=1	4.162	0.5398	0.004669	0	7	1.099026333	0.156323853	-0.079044364	1.788472363	0.105413374	1.629113962	0.218230163	1.294466761	0.163756869	2.154275736	1.044587919	2.18874283	0.389813006	0.729619481	1.312544273	0.434054062	0.368910529	0.973277796	-1.241165805	-0.560182974	1.443108064	-0.90333862	1.607923656	-0.266780767	-0.129248998	1.569673674	-0.130401985	1.465762465	0.057660919	-0.072480695	-0.264102874	-0.419326734	-0.573650662	-0.0240619	1.049787578	0.922268106	0.842312283	0.578396968	0.209788353	0.361235181	0.24068651	0.373731282	0.002638647	2.113565339	0.056752469	0.661110209	0.78342293	1.683935478	1.027532774	1.761235324	0.531481759	0.424315534	-0.14502923	0.186814234	1.074395718	0.277882733	0.601388849	1.116586259	0.193553793	0.407042382
RHG06_HUMAN	O43182	Rho GTPase-activating protein 6 OS=Homo sapiens OX=9606 GN=ARHGAP6 PE=1 SV=3	4.177	0.5827	0.067038	0	8	1.79229339	-1.313854088	-1.119648769	2.403739249	-1.048381577	1.519670243	-1.186301522	1.891527925	-1.13979039	1.984868804	1.27289843	2.114171484	-1.057557633	-0.823123668	1.738166399	-1.084311549	-0.842064288	1.397682376	-0.723693968	-0.09578829	1.567219004	-0.546430777	1.726760699	0.23529284	0.439673917	1.456133926	-0.594078063	1.83045592	-0.618185793	-1.376898923	-1.565549666	-1.213608604	-1.342664047	-0.696713733	1.408787907	1.607052881	1.582703333	-0.961897401	-1.898846353	-1.547905439	-1.023769956	-0.92013955	-1.993926081	2.589421605	-0.641678037	0.060136972	-0.010111369	2.033062738	1.42172608	2.159033557	-0.228176234	-0.543997792	0.323442593	-0.818596454	2.112303597	0.114389446	1.162728026	-0.370257673	-0.261204093	-0.378329902
RHG18_HUMAN	Q8N392	Rho GTPase-activating protein 18 OS=Homo sapiens OX=9606 GN=ARHGAP18 PE=1 SV=3	4.086	0.5268	0.009887	1.809954751	14	1.446558138	-0.467335737	-0.4691022	1.610389688	-0.243675594	1.570559611	-0.300322676	1.527043955	-0.62792938	2.014826204	1.166570293	2.035999347	0.166025773	0.433645345	1.450703877	0.149200442	0.373710361	1.143909179	-0.709157522	-0.170406284	1.270406383	-0.211572104	1.619573103	0.245142488	0.378071058	1.319116418	-2.401249923	-2.248709543	-2.443775923	-2.406752233	-2.320279527	-2.368517095	-2.323156594	-2.241761131	2.002805157	1.5506663	1.330928331	0.444887003	-1.351045935	-0.98250767	-0.833173609	-0.511872069	-1.920685672	2.486336915	-1.065416721	0.126458902	0.199450889	1.932194002	1.254302243	1.864964061	-0.121391325	-0.027138974	0.385065255	1.534733545	0.857755043	0.790514808	1.628410477	0.749237924	-0.109620373	0.915284437
RHG28_HUMAN	Q9P2N2	Rho GTPase-activating protein 28 OS=Homo sapiens OX=9606 GN=ARHGAP28 PE=1 SV=3	2.656	0.4526	0.08334	0	1	1.170613295	-0.015850465	-0.23323122	1.529745546	-0.175500803	1.315539275	0.101342	1.240911308	0.046587688	1.646129585	1.242626424	1.686096461	0.541930947	0.66512634	1.050581361	0.371262426	0.63542411	0.882121427	-1.676475149	-0.742091899	1.321183484	-1.309710397	1.820789974	-0.597739412	-0.469927312	1.4356652	-2.248897364	-2.236944194	-2.315535946	-2.213160156	-2.303669169	-2.348186615	-2.169341493	-2.312457779	-2.354065885	-2.277054706	-2.408519339	-2.281790171	-2.203728473	-2.152142906	-2.35221836	-2.214677097	-2.235904631	1.505391657	0.12811323	0.619436112	-0.022995163	1.213714155	0.923913527	1.133791376	-0.04001477	0.566798776	-0.005259266	-1.498582636	2.496760156	0.255991538	0.914702605	-0.646510587	-0.565316622	-0.981529698
RHOA_HUMAN	P61586	Transforming protein RhoA OS=Homo sapiens OX=9606 GN=RHOA PE=1 SV=1	2.861	0.4316	0.058921	5.699481865	4	1.142305566	-0.594081053	-1.07781945	2.24992538	-0.168017619	1.483889072	-0.711793277	1.054808786	-0.848669647	1.551457633	0.944352522	1.511529431	0.333266044	0.497080539	0.916172534	0.360661543	0.042661007	1.350181258	-0.5120274	-0.029241714	1.575007941	-0.795393926	1.769457016	-0.02439839	0.003903217	1.072881071	0.080610058	1.767937944	0.326543556	-0.432640209	0.100880006	-0.460808841	-0.194884145	-0.35189266	1.540043801	1.429988837	1.032800928	0.014819571	0.014214647	-0.113760594	0.179382086	0.074149591	-0.630045799	2.884595076	-1.288493472	0.173077748	0.0512781	2.200246411	1.429205099	2.150860554	-0.35937642	-0.741681107	-0.043618704	-1.305412212	2.24303689	-0.146403392	1.088783659	-1.322475223	-0.684977149	-1.107607835
RHOC_HUMAN	P08134	Rho-related GTP-binding protein RhoC OS=Homo sapiens OX=9606 GN=RHOC PE=1 SV=1	2.861	0.4122	0.082255	5.699481865	3	1.0780466	-0.414925716	-0.800342898	2.099849419	0.135572878	1.43044097	-0.275509025	1.027486427	-0.560019929	1.551457633	0.944352522	1.511529431	0.333266044	0.497080539	0.916172534	0.360661543	0.042661007	1.350181258	-0.5120274	-0.029241714	1.575007941	-0.795393926	1.769457016	-0.02439839	0.003903217	1.072881071	0.080610058	1.767937944	0.326543556	-0.432640209	0.100880006	-0.460808841	-0.194884145	-0.35189266	1.540043801	1.429988837	1.032800928	0.014819571	0.014214647	-0.113760594	0.179382086	0.074149591	-0.630045799	2.719479254	-1.326891296	0.121905033	0.094636565	2.04577062	1.404661368	2.018203937	-0.765182886	-0.782813297	0.00496054	-0.980233557	2.200743458	-0.095648087	0.966229421	-1.10897085	-0.673887097	-0.886643215
RINI_HUMAN	P13489	Ribonuclease inhibitor OS=Homo sapiens OX=9606 GN=RNH1 PE=1 SV=2	4.497	0.6162	0.031803	3.253796095	9	1.021855997	0.228713458	0.368155948	1.851567506	0.745840613	1.693730636	0.412115736	1.478118921	0.656028541	1.863305415	0.908341781	1.97622456	0.798363486	0.917077894	1.208774473	1.037094136	0.766720667	1.229434364	0.138232643	0.416300876	0.946981745	0.396446581	1.279927461	0.582767631	0.686912027	1.192734593	-0.172551534	1.239114348	-0.096259555	-0.213428901	-0.400857378	-0.394289163	-0.122803011	0.152606176	1.623094335	1.280810766	1.089654674	0.30816153	0.485203274	0.347068564	0.60532414	0.531173318	0.349012016	2.211330743	1.605448887	0.340295668	0.491578237	1.765977184	0.815783761	1.831830208	1.16129698	0.263223253	0.401515508	0.563101047	1.328968039	0.233472356	0.806450815	0.736346575	0.544140403	0.400295146
RL40_HUMAN	P62987	Ubiquitin-60S ribosomal protein L40 OS=Homo sapiens OX=9606 GN=UBA52 PE=1 SV=2	5.06	0.6499	0.025928	12.5	5	1.588602663	0.215738301	0.606636087	1.403286611	0.368875819	0.835024064	0.712046177	1.206577033	0.121820029	0.732748996	-0.25055246	0.764493554	0.197278268	0.132758137	0.921959035	0.232330357	0.475007165	0.937634179	0.139255739	0.062221157	0.915462772	0.474160561	0.770688996	0.687704405	0.393493461	0.535756212	0.074002405	1.153772715	0.150869436	0.207595941	0.690585383	0.353847357	0.002485115	0.607676734	0.62432991	0.56776365	0.857705774	-0.271081741	-0.271587492	-0.060145854	0.72971131	0.34067558	-0.392076838	1.771704102	0.325799271	0.994856299	0.857182239	1.494922938	0.821662973	1.330296382	0.751385686	0.999261481	0.234686885	0.357090539	1.386593577	0.100541131	0.981960551	0.020365571	0.311467757	0.963532956
RNAS1_HUMAN	P07998	Ribonuclease pancreatic OS=Homo sapiens OX=9606 GN=RNASE1 PE=1 SV=4	6.359	0.6834	0.068608	0	5	0.594585966	0.993580819	1.233592496	0.910983224	0.38615839	0.049679243	1.345711135	0.597032102	1.596680479	0.335416075	0.454154001	0.444097937	1.132674174	1.455730517	0.810234223	1.459495223	1.821064223	0.631935052	-0.13744004	0.493613888	0.058266466	1.164470938	0.37724389	0.656174821	0.623735885	-0.060875174	1.43609325	0.901725108	1.440558519	1.014308822	1.246191208	0.582704946	1.050506712	0.832535314	0.189576873	0.400939328	0.079408782	0.786919999	1.186009627	0.529518166	0.156917582	0.25053208	-0.191997771	0.588617636	0.782970618	1.305178842	0.158806124	0.535389379	0.284673986	0.507518771	0.690417919	1.219390929	0.443867761	1.408841928	0.071884883	1.064828338	0.522888559	-0.923079634	0.841360227	1.157238642
RNAS2_HUMAN	P10153	Non-secretory ribonuclease OS=Homo sapiens OX=9606 GN=RNASE2 PE=1 SV=2	3.814	0.6695	0.500476	0	3	0.447413662	0.585160474	1.15468067	0.990308555	0.383650909	0.139827795	0.650144496	1.252831128	0.101506771	0.476734972	0.166998527	1.057355418	1.226318105	1.729302758	1.787574433	1.817265992	2.200473791	1.286428622	-0.131445706	0.958391631	1.64680682	0.273456158	0.316696329	0.149650236	0.189751055	0.024052003	1.416114303	0.714272221	1.270218532	0.333163185	1.043741952	-0.411726593	0.382857479	1.234475604	0.15811248	1.851862378	0.403149987	1.928934966	0.680449338	-0.071390617	0.487186281	-0.449796779	0.302520269	-1.279492359	-1.200104869	-1.171126734	-1.236794393	-1.255574847	-1.181674682	-1.271084432	-1.079873091	-1.10079366	-1.17916367	-1.227545543	-1.090375798	-1.190741277	-1.254764398	-1.151126419	-1.22615042	-1.182160108
RNAS4_HUMAN	P34096	Ribonuclease 4 OS=Homo sapiens OX=9606 GN=RNASE4 PE=1 SV=3	3.475	0.5468	0.041673	0	4	0.829947973	0.854934878	1.239457192	0.798713074	0.953879732	0.971931695	0.978544344	0.844241874	0.796118004	0.945474583	0.552827328	0.833219614	1.218786783	1.408883857	1.031576337	1.635645656	1.682347814	0.958405514	0.395219011	0.138338883	0.800393341	0.707430392	0.699673934	0.698762066	0.76402665	0.972774342	0.9192267	0.653472109	1.016106401	0.60434206	0.943034911	0.56888073	1.136060777	0.9740911	0.414629185	0.281524504	0.737140262	1.31022488	0.199426916	0.450661199	-0.098768274	0.34052287	0.08796405	0.8106514	0.86527214	0.88098723	1.016217137	0.856700034	0.822555559	0.761558832	0.776788529	0.804728867	0.315310331	1.031863957	0.455632751	0.155232868	0.797654438	0.337434145	0.8171509	0.998287652
RNT2_HUMAN	O00584	Ribonuclease T2 OS=Homo sapiens OX=9606 GN=RNASET2 PE=1 SV=2	3.385	0.3767	0.453661	0	3	0.066050124	0.439763449	0.700710163	0.47468446	0.792264136	0.94724137	-1.101759283	0.812366484	0.959832281	0.385196956	0.297100331	0.71895272	1.15694077	1.234651516	1.397234515	1.22120691	0.63026403	0.782039351	-0.487972839	-0.505451791	-0.5107012	-0.584408761	-0.524082265	-0.635089191	-0.624729517	-0.501908537	1.11970054	1.185363231	1.53783699	1.422784082	1.702134069	1.007378361	0.936687513	1.464929646	-0.589861658	-0.578747285	-0.518849672	-0.499093715	-0.499326191	-0.547870505	-0.528371281	-0.532786943	-0.582624006	0.822992073	1.221015285	0.961678223	0.954539255	1.124931592	0.515901588	1.128106193	1.147990179	1.463651558	-0.49178322	-0.541112944	-0.523595978	-0.561560212	-0.629248788	-0.51358388	-0.545807519	-0.484100498
ROA1_HUMAN	P09651	Heterogeneous nuclear ribonucleoprotein A1 OS=Homo sapiens OX=9606 GN=HNRNPA1 PE=1 SV=5	3.521	0.5129	0.161207	0	5	0.869167489	0.046696142	0.981396491	0.896192096	0.861346232	0.945753696	1.165033703	1.172068772	0.612882016	0.747264392	0.067088125	0.833479618	0.945000798	0.754743622	0.534981139	0.956471053	1.017917715	0.623326088	-1.108075409	-0.543329507	1.674266785	-1.15481395	1.331755752	-0.239605742	-0.053141905	1.792569237	-1.40870988	-1.420399053	-1.476910469	-1.409621129	-1.470897005	-1.604920119	-1.529727699	-1.45547489	-1.539382148	-1.517754244	-1.596403304	-1.617695632	-1.482404467	-1.470060994	-1.574517232	-1.516084807	-1.400827057	2.485700505	0.420151164	1.048383679	-0.028467579	1.872614625	0.485806345	1.97105365	0.072977085	0.654623056	0.240010522	0.220532889	1.672170812	0.027391701	1.044212852	0.179217591	0.129232956	0.087699126
ROA2_HUMAN	P22626	Heterogeneous nuclear ribonucleoproteins A2/B1 OS=Homo sapiens OX=9606 GN=HNRNPA2B1 PE=1 SV=2	4.284	0.666	0.012005	6.515580737	9	0.443909487	-0.533660735	-0.246750483	2.387173822	-0.06709447	1.920632231	-0.056558707	1.024560281	-0.21538258	1.543763584	0.061439787	1.639012396	0.248602385	0.542557765	1.031006379	0.641293185	0.592242695	0.816999457	-0.47600505	-0.907712159	1.668409126	-0.458780491	1.266803637	0.050433269	0.183304046	1.640548303	-0.380865689	1.618467454	-0.319118017	-0.195937888	-0.209797287	-0.038298546	-0.439703267	0.228899917	-1.91249332	-1.846977227	-1.728550138	-1.871376358	-1.723625352	-1.823648978	-1.718162252	-1.833264837	-1.746861505	1.971381508	0.675877451	0.767226878	0.550686069	1.445005412	0.508090778	1.96267707	0.408335823	0.55585532	-0.183443135	-0.194353987	1.921122695	-0.14890197	0.926795309	0.219782569	-0.155594547	0.080154299
ROBO4_HUMAN	Q8WZ75	Roundabout homolog 4 OS=Homo sapiens OX=9606 GN=ROBO4 PE=1 SV=1	3.807	0.6321	0.075474	0	6	0.8614543	1.234875116	1.429256081	0.914340742	1.239603481	1.054407444	0.860543053	0.948797827	1.026778396	0.769242291	0.89841652	1.022114111	1.092779828	1.620183047	0.799249072	1.65514332	1.682026081	0.620577042	0.924794603	0.324776807	0.419536702	0.287863476	0.402166502	1.262448842	1.250812985	0.624302022	1.194603519	0.829596568	1.075573313	0.887921832	1.512107539	0.979709489	1.045034063	0.959812263	0.269719288	0.492891571	-0.023027316	1.236305341	1.280416868	0.674626132	0.363281513	0.826426154	0.39534705	0.233222206	0.890414672	1.692035955	1.305177694	0.82183613	0.447953284	0.673412484	0.722425896	1.932691456	0.629189217	1.144353355	0.397071525	0.610457769	0.736267035	0.49267674	0.682122088	0.647517745
ROCK1_HUMAN	Q13464	Rho-associated protein kinase 1 OS=Homo sapiens OX=9606 GN=ROCK1 PE=1 SV=1	2.821	0.4559	0.014378	0	6	0.911757648	0.54654395	-0.228261507	1.623029503	0.564802036	1.093371805	-0.32141009	1.051121193	-0.222545447	2.035089689	1.22816556	1.975671022	-1.346553342	-1.456104839	1.129477403	-3.147517082	0.231798691	1.523564405	-0.606077239	0.332352319	1.813712806	-1.088172061	1.57552597	-0.033417135	0.08418851	1.339290918	-4.279734672	-4.390253566	-4.356739383	-4.191341062	-4.34039095	-4.072124294	-4.065833534	-4.437466478	1.332978978	1.196836538	1.350868479	-1.483140269	-1.451866918	-1.475219024	-0.720045952	-0.585247685	-1.373039666	2.552419792	-1.57735632	0.109595589	-0.02634243	2.150050076	1.458478988	2.241372661	-0.406796347	-0.554287426	-0.793981863	-4.125826096	1.719465602	-0.801668081	1.48173912	-2.12976422	-1.693541073	-2.982205967
ROCK2_HUMAN	O75116	Rho-associated protein kinase 2 OS=Homo sapiens OX=9606 GN=ROCK2 PE=1 SV=4	4.683	0.5531	0.014378	0	30	1.708314539	-0.467730007	-0.385793798	2.144139725	-0.368988729	1.359684974	-0.505396215	1.731836347	-0.50241193	1.890442663	1.334061879	1.869616503	-0.020792064	0.065535445	1.544115265	-0.125681042	0.053240555	1.379719405	-0.861411548	-0.221025582	1.332343255	-1.165326331	1.540871398	0.147129336	0.336107956	1.20677783	-0.226080757	2.150937996	0.04177407	-0.073442148	0.143179933	-0.191016446	0.005638834	0.181075849	1.364517336	1.36418995	1.684348091	-0.176410104	-0.924230841	-0.676472849	-0.252047586	-0.046574955	-0.600763357	2.409504981	-0.770602151	-0.089659971	0.022425626	2.061537142	1.410915825	2.108299257	-0.114586839	-0.625898156	-0.048264926	-1.334153773	2.058654645	-0.209882594	1.149600441	-0.663812542	-0.569128677	-1.042429249
RP1BL_HUMAN	A6NIZ1	Ras-related protein Rap-1b-like protein OS=Homo sapiens OX=9606 PE=2 SV=1	4.235	0.5711	0.025356	0	5	1.204467436	-0.748085949	-1.148547659	2.004358233	-0.882056348	1.264215751	-1.488041069	1.205235789	-0.735083672	2.307791931	1.520911226	2.275693926	-0.415899894	-0.465539316	1.178236472	-1.003411489	-0.749331427	1.250503722	-1.328750402	-0.64107238	2.144344095	-1.456755668	1.811264182	-0.543370984	-0.173960501	1.169417478	-0.361823431	1.602392801	-0.381003663	-1.350665115	-2.085211607	-1.462582969	-2.126280617	-1.156411964	1.556741553	2.039771119	1.017981975	-0.638941528	-1.940768889	-1.653871842	-0.842959209	-0.561804889	-1.681306327	3.205505131	-2.000616608	0.187155227	-0.051431281	2.215850645	1.641862717	2.2270018	-0.536968007	-0.963718456	0.171219256	-2.028719953	2.926962873	0.058401537	1.296620602	-1.66762559	-0.798691347	-2.149431606
RPN1_HUMAN	P04843	Dolichyl-diphosphooligosaccharide--protein glycosyltransferase subunit 1 OS=Homo sapiens OX=9606 GN=RPN1 PE=1 SV=1	4	0.56	0.003466	0	19	1.667695225	-0.930961841	-0.890159997	2.15364772	-0.514492964	1.416633529	-1.033509514	1.848428853	-0.785763946	1.915808958	1.115336773	1.940145718	-0.90475657	-0.671048516	1.942781013	-1.019217127	-0.318017619	1.708465905	-1.137010127	-0.471475887	1.357196928	-1.382590778	2.05708301	-0.399465907	0.101689036	1.291062268	-0.712753411	1.723680936	-0.637148488	-1.668766611	-1.700516492	-1.37213585	-1.99926376	-1.050577361	1.92525958	1.377955738	1.555762279	-0.529208067	-1.107668298	-0.87392074	-0.467591674	-0.120132865	-1.339559513	2.325323766	-1.516410006	-0.142333297	-0.111414222	2.04944056	1.277047302	2.12227856	-0.351495025	-0.797089578	-0.003060491	-0.624922571	1.865298324	-0.128832574	1.154395922	-0.423678502	-0.304808873	-0.229383886
RPN2_HUMAN	P04844	Dolichyl-diphosphooligosaccharide--protein glycosyltransferase subunit 2 OS=Homo sapiens OX=9606 GN=RPN2 PE=1 SV=3	3.501	0.5376	0.045774	0	7	1.110327358	0.54150018	0.142791997	1.702133423	0.191949767	1.108309764	-0.107509023	1.422452514	0.311996649	1.435625922	1.077619398	1.547301165	0.240091959	0.538425075	1.483174086	0.339312872	0.75377323	1.482472558	-0.841377937	-0.62132554	1.397131743	-1.12488299	2.115688487	-0.08277728	0.178255515	1.22595002	-3.003293634	-3.039756991	-3.016423525	-3.128898512	-2.850218976	-3.012211343	-3.146424834	-3.119826559	1.747309054	1.349641203	1.536117135	-0.545532304	-0.525441666	-0.677287582	-0.036847635	-0.206641086	-0.960929816	2.320525147	-1.992733944	-0.570148708	-0.093475181	2.165855202	1.307573921	2.289306645	-0.76523235	-0.850703379	-0.464299012	-1.971532151	2.023864962	-0.340525124	1.390925644	-2.06980875	-1.210032212	-1.090652162
RRBP1_HUMAN	Q9P2E9	Ribosome-binding protein 1 OS=Homo sapiens OX=9606 GN=RRBP1 PE=1 SV=5	3.636	0.4558	0.070943	0.709219858	15	1.582081557	-0.035872962	-0.094479926	2.21732467	-0.027250407	1.500654837	-0.091851694	1.607002358	-0.44301192	1.394347315	1.292734228	1.419820162	0.953015908	0.16924713	1.738041708	-0.301721507	-0.018840603	1.499730978	-0.292848831	-0.380283553	1.336979306	0.393670613	1.463778206	0.453941005	0.569278772	0.962959739	-0.241344786	1.508549296	-0.656971464	-0.961703745	-0.764562631	-0.298811843	-1.212353688	-0.570104673	1.869842525	1.647554304	1.487253305	0.213164209	-0.234342279	-0.196110569	-0.06339724	-0.076449843	-0.87538392	2.418424117	-0.631947721	0.3607504	0.032243993	1.959222176	1.019264841	1.886882323	-0.184820931	-0.152482137	0.551833221	-0.072011986	1.848729414	0.166808766	1.119245456	-0.278396519	-0.050642715	0.065278619
RS27A_HUMAN	P62979	Ubiquitin-40S ribosomal protein S27a OS=Homo sapiens OX=9606 GN=RPS27A PE=1 SV=2	5.06	0.6499	0.025928	10.25641026	5	1.588602663	0.215738301	0.606636087	1.403286611	0.368875819	0.835024064	0.712046177	1.206577033	0.121820029	0.732748996	-0.25055246	0.764493554	0.197278268	0.132758137	0.921959035	0.232330357	0.475007165	0.937634179	0.139255739	0.062221157	0.915462772	0.474160561	0.770688996	0.687704405	0.393493461	0.535756212	0.074002405	1.153772715	0.150869436	0.207595941	0.690585383	0.353847357	0.002485115	0.607676734	0.62432991	0.56776365	0.857705774	-0.271081741	-0.271587492	-0.060145854	0.72971131	0.34067558	-0.392076838	1.771704102	0.325799271	0.994856299	0.857182239	1.494922938	0.821662973	1.330296382	0.751385686	0.999261481	0.234686885	0.357090539	1.386593577	0.100541131	0.981960551	0.020365571	0.311467757	0.963532956
RSU1_HUMAN	Q15404	Ras suppressor protein 1 OS=Homo sapiens OX=9606 GN=RSU1 PE=1 SV=3	4.308	0.6794	0.009919	6.859205776	13	1.702692704	-1.146511744	-1.483307467	2.63717648	-0.559178199	2.005290988	-1.345136689	1.813692849	-1.09552593	2.619234915	1.133507961	2.619509679	-1.061557281	-0.687699666	1.643681919	-1.339927954	-0.562980988	1.000170294	-1.370259789	-0.422883555	1.137754038	-1.360859343	2.119502965	-0.575324216	0.005758041	1.699715312	-0.451362339	2.26463179	-0.433580671	-1.810652949	-2.410459826	-1.605055282	-2.461247527	-1.214317876	2.112337236	1.292165713	1.531678836	-0.965177144	-1.901418148	-1.074608845	-0.77779133	-0.207581108	-2.257503322	2.418531195	-2.922533525	-0.556089587	0.015648121	1.910090589	1.210619765	1.901094872	-0.858082425	-1.351622753	-0.217883587	-3.666205148	2.075815857	-0.261380462	1.05657346	-2.143605263	-1.605023473	-2.239624744
RTN1_HUMAN	Q16799	Reticulon-1 OS=Homo sapiens OX=9606 GN=RTN1 PE=1 SV=1	4.842	0.5719	0.005107	2.190721649	8	1.384249258	-0.160002363	-0.130312572	1.336806296	0.126899385	1.016011762	0.044661842	1.505572233	0.166376257	1.626958963	0.991807557	1.647627905	0.237912868	0.406066431	1.336143131	0.226544827	0.272792757	1.306462262	-0.987133221	-0.371087952	1.306836458	-1.156725913	1.828362056	-0.649241141	0.137863063	0.991280873	-0.580794046	1.336290725	-0.38392399	-1.757765236	-1.089482504	-1.188007771	-1.691963283	-1.015821762	1.73081427	0.85170066	1.609310553	-0.075823608	-0.059580607	-0.141120045	-0.272971459	0.242754162	-0.113661998	1.949383133	-0.707153423	0.034898529	0.033958609	1.868649811	1.128048738	1.897405783	-0.090029723	-0.239172358	1.188743606	-0.559901764	1.76480469	0.730020304	1.211327457	-0.933137888	-0.875806341	-0.082865119
RTN3_HUMAN	O95197	Reticulon-3 OS=Homo sapiens OX=9606 GN=RTN3 PE=1 SV=2	3.38	0.4627	0.386355	0	1	1.790992154	-1.116276467	-1.344213112	2.378564254	-0.71752912	1.548776444	-1.657284394	1.863193534	-1.571113807	1.916205329	1.179350431	1.913031966	-0.264275744	-0.428421231	1.723941182	-0.487076273	0.222435772	1.596391755	-4.506227242	-4.346967186	-4.467850498	-4.230077625	-4.547452525	-4.305344671	-4.25049372	-4.38035769	-1.120984443	1.682526008	-0.908324668	-1.911893494	-2.83235033	-2.387919697	-2.383556488	-1.282807099	2.077133614	1.165750712	2.138093402	-1.150790877	-2.197565234	-1.196430645	-1.114259426	-0.392914776	-2.099617975	0.917395043	-0.784364643	-0.284192951	0.017043466	1.236592727	1.246518914	1.180657963	-0.360558322	0.267161642	-4.434269588	-4.140667297	-4.389582073	-4.555048521	-4.413042951	-4.171640462	-4.519258576	-4.314475663
RTN4_HUMAN	Q9NQC3	Reticulon-4 OS=Homo sapiens OX=9606 GN=RTN4 PE=1 SV=2	3.571	0.5478	0.029476	0.67114094	6	1.730455226	-1.06903662	-0.838947994	2.280145477	-0.575703923	1.538825021	-1.002390102	1.880456636	-0.914572336	1.93215273	0.981387704	1.815209597	0.438847391	0.262058522	1.425034039	0.297947982	0.349334538	1.604080651	-0.51975033	0.0264407	1.087813095	-0.154001452	1.322592688	0.090715696	0.228988974	1.041442014	-0.820792812	1.696531358	-0.540328237	-1.751842676	-1.525303439	-1.89232796	-2.275476902	-1.338639521	1.514852691	0.820415501	1.513194677	-0.18198735	-0.542515289	-0.218507342	-0.458988114	0.312821671	-0.59306966	2.321338983	-1.954517243	-0.235032813	0.195169551	2.316457028	1.469221074	2.23898138	-0.595051185	-0.597933718	0.39435364	-0.999892513	1.429073419	-0.005844691	0.580740909	-0.75538862	-0.841482927	-0.734768157
S10A4_HUMAN	P26447	Protein S100-A4 OS=Homo sapiens OX=9606 GN=S100A4 PE=1 SV=1	3.345	0.4125	0.156211	0	4	0.630891553	-0.177292924	-0.404571839	1.282233801	0.173755237	1.012299982	-0.026734548	1.70869862	-0.078826528	1.570619786	1.096306388	1.508846649	0.117193904	0.374243014	1.655338213	-0.008786061	0.261782933	0.908311646	-2.29708849	-0.616442101	0.717520488	-2.174150001	0.440018629	-2.126996109	-1.781973796	-0.392291841	-0.627622731	0.708881848	-0.390467216	-1.669602622	-1.822538053	-1.960839871	-1.075895936	-0.605081116	1.279924843	0.917334031	1.980372019	-0.814734	-0.715108229	-1.149721732	-0.373270093	-0.820557102	-0.723037151	1.068931671	-0.535685326	-0.258259697	-0.056791656	0.581069044	0.189837841	0.871930204	-0.070248039	-0.120379895	-1.132550605	-2.530222676	0.954380303	-1.54542922	-0.645620965	-0.985708515	-2.346623815	-2.041637
S10A7_HUMAN	P31151	Protein S100-A7 OS=Homo sapiens OX=9606 GN=S100A7 PE=1 SV=4	3.678	0.5849	6.65E-04	0	5	0.295677104	0.256217494	0.419504465	1.697887533	0.189692871	0.121043055	0.350353814	-0.155047269	-0.068012475	0.484107702	0.050269123	-0.010573821	0.238384258	0.312047744	1.071695151	0.343726194	0.71670216	0.706999568	0.30356129	0.783009852	0.413502631	0.950172249	-0.144677653	0.516348729	0.640565182	-0.553216977	-0.748476476	-0.217472278	0.112840594	-0.429043165	0.617660791	-0.705816518	0.028117105	1.271886734	-0.059496905	-0.615138161	1.692038751	-0.457149714	-0.121559247	-0.704318007	0.752028243	2.489959988	0.840683715	-1.212740336	-1.013019639	1.787263613	0.857423505	1.109351133	-0.680990135	0.068990218	1.434267708	0.64648809	0.90286595	0.506818983	-0.225672514	0.723334178	0.339189006	1.121089778	0.119949152	0.582477789
S10A8_HUMAN	P05109	Protein S100-A8 OS=Homo sapiens OX=9606 GN=S100A8 PE=1 SV=1	3.704	0.5452	0.017106	11.82795699	8	0.284963775	-0.201704633	-0.055019958	1.253365559	0.365771339	0.79599273	-0.00744928	1.50761757	-0.164639563	-0.104963352	-0.451263912	-0.275463859	-0.083093412	0.415293669	1.64170676	0.270839616	0.332670723	0.826455473	-1.708802828	-1.637638164	-0.65802633	-1.410676803	-0.796742387	-1.137707082	-1.192719352	-0.84218477	-1.532728935	-0.867216824	-0.901509109	-1.901457555	-1.030332673	-2.27456977	-1.209798873	0.249619481	0.093420429	-0.644656481	1.159798367	-1.511687644	-1.652295061	-1.401411663	-0.875355165	1.284225918	1.060368116	1.050271747	-1.384780105	0.767137947	-0.537873078	1.137752066	-1.345716874	1.241699839	0.072186617	-0.204614373	-1.225320567	-1.755523783	0.456920769	-1.545219379	-0.465660115	1.123720026	-1.338172892	-0.845461572
S10A9_HUMAN	P06702	Protein S100-A9 OS=Homo sapiens OX=9606 GN=S100A9 PE=1 SV=1	4.947	0.5848	0.01105	0	6	0.23588062	-0.463762374	-0.129744878	1.150356957	0.189096706	0.436915513	-0.292295082	1.676913664	-0.367265191	-0.309604785	-0.572261861	-0.410381923	-0.055877646	0.657227715	1.928104583	0.383550484	0.772267841	0.825166055	-0.805151761	-0.506723247	-0.52091187	-1.109547856	-1.124248954	-0.831589267	-1.038319875	-0.943448545	-1.040874143	-0.177484062	-0.038758678	-1.434660734	-0.38249499	-1.442596596	-0.015720979	1.176467933	1.304360292	-0.505289039	1.424751265	-0.679288477	-1.443704538	-1.277439987	-0.540477768	1.39622482	1.147325766	0.397885314	-1.78560418	0.41762487	-0.684742882	0.641249636	-2.047879375	1.253715818	-0.060160625	0.056772488	-1.360176846	-1.514604138	-0.079353795	-1.736476643	-0.433510505	1.153214803	-0.997586434	0.590069737
S10AB_HUMAN	P31949	Protein S100-A11 OS=Homo sapiens OX=9606 GN=S100A11 PE=1 SV=2	3.121	0.4287	0.206239	0	2	0.104590876	-0.018628326	0.406368797	1.243749585	-0.217540903	0.252339778	1.469960987	0.459723491	-0.359449216	1.321403449	0.985968328	0.89935474	0.754640329	0.810830155	0.833101669	0.654254239	0.674553277	1.395251573	-0.258385786	-0.196536612	0.567102279	-0.081862138	0.762043459	0.368606504	0.503732763	0.360386641	0.564565621	0.890009826	0.454272815	-0.608864204	0.422411513	-0.428164982	0.291783529	-0.16746673	0.056260652	0.188951515	0.449064794	-0.733054885	-0.63914614	-0.506829338	0.222745098	1.465773095	-0.12835328	1.407035519	-0.567098126	0.89794381	-0.179903767	1.125804695	-0.59504352	0.980693538	0.298729952	0.75456221	-0.153678844	-0.137552615	0.738680772	-0.557176805	0.096988363	0.15094138	-0.074382194	0.286427946
S10AC_HUMAN	P80511	Protein S100-A12 OS=Homo sapiens OX=9606 GN=S100A12 PE=1 SV=2	2.472	0.2437	0.084827	0	2	0.022608235	-0.822518737	-0.480298833	1.21571646	-0.418838788	1.068001999	-0.586259511	1.095749942	-0.499930042	-4.733798508	-4.481710275	-4.570873582	-4.646863381	-4.809649844	-4.556579297	-4.568313012	-4.754587056	-4.831287582	-3.029059824	-3.523040907	-0.89159572	-2.337585225	-1.185844646	-2.66154691	-2.512306876	-1.15407502	-4.563542818	-4.750342004	-4.844765426	-4.804704096	-4.788429088	-4.556669813	-4.761433986	-4.516990542	0.072425169	-0.756028653	1.300797136	-2.094849804	-2.236256873	-2.470752616	-2.174399508	-1.852110815	0.322956055	1.241091053	-1.510962481	-0.988389112	-1.229280672	0.91122931	-1.358780666	1.363085916	-0.706995341	-0.891428615	-1.838054808	-2.386813652	0.485334075	-2.358955186	-0.960699884	0.230070517	-1.739464748	-1.676169655
S10AE_HUMAN	Q9HCY8	Protein S100-A14 OS=Homo sapiens OX=9606 GN=S100A14 PE=1 SV=1	4.383	0.6642	0.01274	0	3	0.043247935	0.369978489	0.736442626	0.650920513	0.662472713	0.625588273	1.413643276	0.167117091	0.840064637	-1.198217116	0.361025158	-0.516784874	-0.088087361	0.467026331	0.418852767	0.13990321	0.584335385	1.545196362	0.6378326	-0.320870163	0.430710913	0.876989817	0.190012092	0.939073559	0.436185035	0.048813958	0.278234821	0.757759676	0.164652367	0.256145075	0.933685064	0.544667435	0.175049527	0.861368758	-0.904320285	-0.964494739	-0.965113739	-0.966827366	-0.905800947	-0.937485455	-0.935860247	-0.857701313	-0.916706637	0.108089184	0.233179531	0.817140874	0.715797318	1.290195029	0.626739921	0.683831782	1.232311187	1.016797281	0.23614345	0.522284242	-0.345268044	0.238914125	0.41129141	0.348665437	0.501810822	0.771878401
S1A7A_HUMAN	Q86SG5	Protein S100-A7A OS=Homo sapiens OX=9606 GN=S100A7A PE=1 SV=3	2.969	0.304	0.388974	0	3	0.522651267	0.121564641	0.612955501	2.107289527	0.353774309	0.260544741	0.481375073	-0.19512855	0.113804119	0.419559888	-0.076341989	-0.07974267	0.14666172	0.076936286	1.008008011	0.20460096	0.652247668	0.325548531	0.30356129	0.783009852	0.413502631	0.950172249	-0.144677653	0.516348729	0.640565182	-0.553216977	-0.450549011	-0.20636275	0.024665749	-0.107121328	0.932479654	-0.287197127	0.477125075	1.235517671	-0.154680581	-0.813926515	1.607113176	-0.503324051	-0.125133242	-0.962233607	0.821481717	2.930392335	0.899861461	-1.796974817	-1.821562529	-1.818833885	-1.751969274	-1.687084941	-1.659975938	-1.789287551	-1.79656795	-1.683998003	-1.690113134	-1.797934736	-1.821807787	-1.737936318	-1.694350716	-1.618823211	-1.816644069	-1.700086336
S38AA_HUMAN	Q9HBR0	Putative sodium-coupled neutral amino acid transporter 10 OS=Homo sapiens OX=9606 GN=SLC38A10 PE=1 SV=2	5.2	0.703	0.003375	2.144772118	14	1.012639592	0.415045309	0.109505778	-0.151614301	0.17474153	-0.513170367	-0.718537407	1.815158291	-0.745709471	-0.405114311	1.036981181	-0.204072164	1.537734258	0.441426231	1.776566219	0.270037067	1.618148525	-0.228032893	1.450061325	1.519488299	0.553918505	0.210622763	-0.402600866	1.003601052	0.580034867	-1.141754594	1.818737011	0.72683827	1.950180178	0.008682032	1.397655637	0.057294767	1.764496073	1.497448778	0.501455997	0.720151606	0.845888052	1.09466018	0.55928113	-0.393113267	0.582638483	0.52694041	0.50909925	-0.947642641	0.226723094	1.366384564	1.441384662	-0.844725385	0.138507687	-0.348285709	0.558640309	1.688621409	0.796398717	0.224504151	-0.250255581	0.815301818	0.109472906	1.038189299	-0.296146364	-0.27735518
S43A3_HUMAN	Q8NBI5	Solute carrier family 43 member 3 OS=Homo sapiens OX=9606 GN=SLC43A3 PE=1 SV=2	2.704	0.377	0.270418	0	2	1.407954092	-0.774703085	-0.449352959	1.987336701	-0.628958023	1.316313693	-1.002096579	1.454895956	-0.5661916	2.253940524	1.483551349	2.055467888	-0.591898792	-0.709953887	1.978632711	-0.430464712	-0.545024123	1.695600171	-1.362991488	-0.861624977	1.37686565	-2.009600087	1.887769815	-0.203071025	-0.075445302	1.292925895	-4.627524394	-4.892837289	-4.884762682	-4.708451075	-4.71659956	-4.715272517	-4.514695539	-4.534095241	1.927107403	1.415934365	1.704252367	-0.918972301	-1.49582742	-0.946388627	-1.141853205	-0.655053468	-1.8471461	-4.779965956	-4.875442385	-4.609398686	-4.894212408	-4.97895682	-4.742575225	-4.792414169	-4.87864899	-4.724216584	-1.156196152	-5.279731816	1.611126562	-1.082200751	1.07749496	-2.804901262	-1.3396002	-2.291577117
SAA1_HUMAN	P0DJI8	Serum amyloid A-1 protein OS=Homo sapiens OX=9606 GN=SAA1 PE=1 SV=1	4.627	0.6792	0.018394	7.37704918	9	-2.939836774	-3.880524188	-3.540980087	-2.645531754	1.285291219	2.062618385	2.696672424	2.922828673	1.312018316	-4.723121249	-3.930144356	-3.713732903	1.212044899	2.659386859	2.942233148	2.656023915	1.99252082	3.261536549	-4.408922717	-5.622195188	-4.947256933	-3.724989959	-4.500085111	-0.257861636	-0.53366607	1.007225813	-3.588526952	-6.1138468	-3.256228287	-5.680977225	1.079245587	-3.872275139	0.362464686	1.497003532	-4.150467946	-4.221289661	-2.925427654	-0.168751977	-4.409218196	-0.138253785	-2.570018989	0.554242095	2.627325523	-4.40411547	-3.661841728	-3.171439177	0.738384906	1.457791683	-2.14893756	1.899931217	2.201309554	1.677491162	-5.102564293	-5.151059807	-5.219304684	-2.805018302	-0.124645191	2.757804527	-0.178915617	1.443876103
SAA2_HUMAN	P0DJI9	Serum amyloid A-2 protein OS=Homo sapiens OX=9606 GN=SAA2 PE=1 SV=1	3.919	0.6077	0.018394	7.37704918	7	-2.909140852	-3.644716583	-3.234599393	-2.588295702	1.356745867	2.318305518	2.56216636	2.783409337	1.456097797	-4.31758825	-4.376340343	-3.851001485	0.723321122	2.138955119	2.503713296	2.222696711	1.554262861	3.334624495	-4.615018181	-6.052373437	-5.110441986	-3.821364644	-4.4948256	-0.073316199	-0.358241288	1.338532323	-3.670388393	-4.62600714	-3.163001116	-4.816650817	1.520283994	-3.829909497	0.192329858	1.283491524	-4.093128462	-4.254571306	-3.035797994	-0.341044065	-4.331265156	0.114854329	-2.685031801	0.389241559	2.425093004	-3.528878437	-3.817799313	-2.724785429	0.289186453	1.048304948	-1.597694289	1.519542483	1.743422943	2.261206687	-4.948211948	-4.519242107	-4.72431666	-2.944101131	0.234976507	2.494426494	0.448104335	1.194226597
SAA4_HUMAN	P35542	Serum amyloid A-4 protein OS=Homo sapiens OX=9606 GN=SAA4 PE=1 SV=2	3.132	0.628	0.052087	0	4	1.348655904	-0.222118139	0.428744323	-0.099166129	0.640227844	0.833871921	-0.329391151	1.909799789	1.246690586	0.150546723	1.008906829	0.255018135	1.319192086	0.872938996	1.996348384	0.901161016	1.176712447	0.819957377	1.099309227	0.867590705	0.453007079	-0.408101104	0.055037123	0.205958641	0.499950666	0.80514857	1.213749694	0.046656023	1.22739069	1.054355447	1.165842038	0.946822893	1.113285285	1.119429107	0.017186607	0.388538542	1.313435365	0.768743866	0.72148315	0.53800392	0.737895139	0.62190183	1.203659113	0.743182598	1.314865868	0.920809486	0.759772356	0.856742091	1.047652453	0.932687304	1.190484893	1.344193543	0.256622295	0.308520335	0.49061916	0.328851943	0.849756499	1.228284807	1.27241077	-0.256445885
SAC1_HUMAN	Q9NTJ5	Phosphatidylinositide phosphatase SAC1 OS=Homo sapiens OX=9606 GN=SACM1L PE=1 SV=2	3.601	0.4854	0.009058	3.407155026	11	1.957908223	-1.122832161	-1.166039782	2.463104538	-0.591160286	1.628700072	-1.559564039	2.048541597	-1.112817135	2.210500721	1.273622222	2.26549654	-0.267177308	0.095775197	1.722619464	-0.097740759	0.21315632	1.643857123	-0.34333317	-0.026701924	1.334126747	-0.844470553	1.928444298	0.107047274	0.371614869	1.179440091	-3.632904843	-3.452089239	-3.498903795	-3.542021285	-3.359105864	-3.578504329	-3.688194808	-3.361448418	1.691578726	1.301364413	1.450991234	-0.450326249	-0.846413257	-0.894630641	-0.470394141	-0.067767997	-1.374041032	2.639408114	-2.739238542	-0.502907829	0.053926163	2.191428448	1.687756742	2.295319629	-0.820356389	-1.134820532	-0.14934087	-1.589350928	2.059410005	-0.341474355	1.195048905	-0.64449125	-0.980440682	-0.852520769
SAHH_HUMAN	P23526	Adenosylhomocysteinase OS=Homo sapiens OX=9606 GN=AHCY PE=1 SV=4	3.688	0.574	0.056022	0	8	0.886641389	0.121434153	0.312280575	1.454674963	0.563936099	1.011645209	0.666214637	1.137353739	0.096022714	1.801542405	0.653978332	1.653239767	0.382299095	0.351079868	1.070305364	0.33345045	0.316239113	1.234159818	-0.019711132	-0.001977217	0.94393728	0.187465426	1.208485513	0.723919722	0.526382831	1.163770709	0.384860098	1.43915622	0.470006304	0.438899705	0.756913225	0.284640311	0.350438406	0.885482284	0.973628413	0.851737597	0.819972192	0.040384298	0.006798295	0.254715245	0.100228807	0.594283622	-5.34E-04	2.55530359	0.121590679	0.731336058	0.65612348	1.715538832	0.77690663	1.776227612	0.830808371	0.739954361	0.169142305	-0.041097355	2.384524211	-0.043366717	1.029574051	-0.01020366	0.234697023	0.507267395
SAMP_HUMAN	P02743	Serum amyloid P-component OS=Homo sapiens OX=9606 GN=APCS PE=1 SV=2	4.802	0.6749	8.54E-04	3.587443946	8	1.348106224	0.834610375	1.280890185	0.9416505	0.964480096	1.120110721	0.356552923	0.906034824	0.438141974	0.543315446	0.655423664	0.58910219	1.01871513	1.033463859	0.927254569	1.047962295	1.045484399	0.548451181	1.3505807	0.646010075	0.88645232	0.683712166	0.688034041	0.836459466	0.811583686	1.052366357	1.033497369	0.95985269	0.959404364	0.751326717	0.705195536	1.415461972	0.973693996	0.705860838	0.488707908	0.805872313	1.087748455	0.803560462	0.758041917	0.666229233	0.516337828	0.278674992	0.483620743	0.340303892	0.920549722	1.07486914	0.638722024	0.218761714	0.775843358	0.2791807	0.741541575	0.799679988	1.061854973	1.270024986	0.278986602	1.092910894	0.577923182	0.696590299	0.375044977	0.404841105
SAP_HUMAN	P07602	Prosaposin OS=Homo sapiens OX=9606 GN=PSAP PE=1 SV=2	2.605	0.3811	0.032749	0	2	0.838221403	1.361158765	0.895112071	1.032984473	1.008427455	0.89788744	1.21891531	0.85172212	0.981215504	0.214925352	0.464835056	0.329298546	1.451272574	1.255327797	1.602549397	1.477811347	1.239356305	0.689666142	0.149874015	-0.022899111	0.225371455	-0.01411879	0.588188198	0.72493248	0.698747621	-0.002161534	0.893106691	0.179628225	0.736354798	0.295493544	0.918311968	0.548519703	0.94051389	1.109194007	0.730521101	0.607843659	0.736754296	0.752983713	0.617307592	0.587081341	0.466872206	0.787692416	0.922447286	0.849234754	1.440809719	1.351688644	0.972713464	0.79074035	1.416259869	0.832578999	0.721169756	0.827404774	-0.333567619	-0.345293282	-0.299058749	-0.371252767	-0.386626913	-0.362256588	-0.402986586	-0.357292467
SAP3_HUMAN	P17900	Ganglioside GM2 activator OS=Homo sapiens OX=9606 GN=GM2A PE=1 SV=4	3.082	0.4799	0.12954	0	3	0.97747588	1.227705219	1.338558003	0.831936846	0.917023128	0.880401127	1.019228635	0.922867678	0.838025169	0.707012176	0.510729374	0.426432736	0.897460566	2.192178098	1.412608085	1.945240586	1.918269612	1.6784976	0.751145276	0.640200442	0.998926168	1.179895925	0.589176942	0.902613629	0.996639513	0.243716175	1.08491521	0.658332239	1.254941897	0.614670426	1.029177245	0.524315108	0.751582451	0.923784325	0.277779176	0.636990576	0.929721756	1.067462803	0.655415789	0.176881703	0.983668678	1.522070522	0.378018937	0.176082119	-0.062652279	0.85864364	0.904940533	1.20395725	0.056579805	1.190338401	1.465834867	1.460671484	0.656358822	0.785410744	0.730756376	0.528307389	0.865031844	0.737680653	0.776464429	1.262911328
SAR1A_HUMAN	Q9NR31	GTP-binding protein SAR1a OS=Homo sapiens OX=9606 GN=SAR1A PE=1 SV=1	3.09	0.4788	0.102332	0	3	1.360166851	0.138401542	0.111276153	1.635389517	-0.111472636	1.566157945	0.003329252	1.301569376	-0.301598851	1.73178825	1.007406882	1.844678286	0.048149748	0.167384741	1.357212862	0.276480025	0.006995681	1.031937964	-0.711355842	-0.581303637	1.335376235	-0.541351217	1.366713045	-0.080275663	-0.081929003	1.040911486	0.668055842	1.543799342	0.663192743	0.579908106	0.240163946	0.624355331	0.455780607	0.700402542	1.993361218	2.200229232	1.6092214	0.814586081	-0.153000822	-0.105664647	0.153308166	0.335231325	-0.160057805	2.118727981	0.04853693	0.555921848	0.804637933	1.504305694	0.832990032	1.758293494	1.096323867	0.380207091	0.378842294	0.720839292	1.609671287	0.940736061	1.161849153	0.896453073	0.537497093	0.543495671
SAR1B_HUMAN	Q9Y6B6	GTP-binding protein SAR1b OS=Homo sapiens OX=9606 GN=SAR1B PE=1 SV=1	3.09	0.4788	0.102332	0	1	2.330903671	-0.21568512	-2.007389177	2.202993433	0.332962841	2.300542445	-2.208739669	2.015387726	-0.332097622	-2.719964726	-2.693284871	-2.935325548	-3.031826536	-2.785579793	-2.967192879	-3.027333514	-2.795128788	-2.787982277	-1.2666054	-0.882814044	1.421545052	-1.406665472	1.558766735	-1.060174496	-0.482398037	1.055475614	0.668055842	1.543799342	0.663192743	0.579908106	0.240163946	0.624355331	0.455780607	0.700402542	1.993361218	2.200229232	1.6092214	0.814586081	-0.153000822	-0.105664647	0.153308166	0.335231325	-0.160057805	2.841786759	-0.295888671	0.674978921	1.479273718	1.844090103	0.986672871	2.25368721	2.103774266	0.441133945	-2.722270737	-2.996079931	-2.705978559	-2.797852094	-3.052721368	-2.999877406	-2.947507247	-2.878117964
SBP1_HUMAN	Q13228	Methanethiol oxidase OS=Homo sapiens OX=9606 GN=SELENBP1 PE=1 SV=2	4.246	0.6056	0.050159	2.330508475	17	0.196736046	0.068926978	-0.007497447	0.471896543	0.781448735	0.25621712	0.991407633	0.63802554	0.325915177	1.358848154	-0.186393744	1.308123742	0.589901658	0.719238807	0.644455828	0.670459635	0.771918087	0.818119285	-0.166492996	0.41212317	0.543625544	0.105430953	0.398015955	0.407078197	0.339424286	0.276903362	-0.117885037	0.585386423	0.013120768	0.931594851	0.638693086	-0.096272698	0.63066011	0.71983914	0.249944346	0.450892343	0.318888802	0.598557204	0.160632264	0.546668615	0.472461237	0.301712944	0.014163784	2.326105992	1.218719922	0.889932435	0.674787984	0.836570827	-0.0066198	0.873784806	1.086284551	0.908959769	0.80256867	0.185956239	1.221622614	-0.83687577	0.080390632	0.287034504	0.690166777	1.692346759
SBSN_HUMAN	Q6UWP8	Suprabasin OS=Homo sapiens OX=9606 GN=SBSN PE=1 SV=2	4.667	0.6663	0.044225	0	10	0.59319639	0.607920166	1.922322712	0.416089802	1.103300623	0.447515638	1.076732225	0.817691354	-0.008430643	0.36503342	1.148091755	0.268764954	1.146308794	1.128315832	1.689193593	0.94128699	1.521051896	1.062991493	0.432094468	0.047815195	0.631113943	0.649064933	0.149040411	1.055552721	0.629568772	0.664644518	0.504758864	0.586333883	0.606289286	-0.239536419	0.642453229	0.753354727	0.521052103	1.220304239	0.40360971	-0.127899033	0.700851919	1.217192591	0.274488251	0.876091196	0.923643685	0.641398804	0.755853688	0.062271338	0.035025237	1.064370272	0.861064993	1.007487723	0.408763135	0.741027522	1.213201848	1.016454785	0.259612412	0.590018633	-0.387133259	0.043950321	0.669019391	0.655991948	0.384447866	2.537350332
SC11A_HUMAN	P67812	Signal peptidase complex catalytic subunit SEC11A OS=Homo sapiens OX=9606 GN=SEC11A PE=1 SV=1	2.657	0.4287	0.129307	0	3	1.649352687	-1.404261902	-0.99172864	2.229335305	-0.817362816	1.492304533	-1.373049675	1.882103691	-1.322954836	2.062039921	0.929885336	1.765699402	-1.415944572	-1.566609613	1.72800307	-1.996054478	-1.23694773	1.331158368	-1.531289999	-1.367417284	1.432571295	-1.586647561	2.134235885	-0.492736473	0.037547586	1.466040377	-4.245889578	-4.585262617	-4.380571178	-4.448835247	-4.216165741	-4.612247956	-4.327449771	-4.420024506	-4.306880961	-4.665360781	-4.358487973	-4.550970225	-4.52490726	-4.641445139	-4.328390833	-4.6227362	-4.294259574	2.564707449	-3.151296829	-0.414360925	-0.233316887	2.227485325	1.246277008	2.149047851	-1.082224954	-1.092606324	-4.395864736	-4.346403315	-4.305661849	-4.324555864	-4.518679649	-4.365494794	-4.439232578	-4.647127554
SC11B_HUMAN	P0C7V7	Putative signal peptidase complex catalytic subunit SEC11B OS=Homo sapiens OX=9606 GN=SEC11B PE=5 SV=1	2.506	0.3272	0.129307	0	2	1.649352687	-1.404261902	-0.99172864	2.229335305	-0.817362816	1.492304533	-1.373049675	1.882103691	-1.322954836	2.062039921	0.929885336	1.765699402	-1.415944572	-1.566609613	1.72800307	-1.996054478	-1.23694773	1.331158368	-1.531289999	-1.367417284	1.432571295	-1.586647561	2.134235885	-0.492736473	0.037547586	1.466040377	-4.569986453	-4.715227582	-4.617070345	-4.33228523	-4.336934575	-4.602179681	-4.746130292	-4.630569989	-4.324178223	-4.602190099	-4.745832876	-4.424942608	-4.682322996	-4.441610223	-4.767044985	-4.673215196	-4.353365769	2.545298679	-3.358178713	-0.575926901	-0.330823382	2.274409562	1.321087596	2.057708798	-1.140809289	-1.448974603	-4.609655445	-4.67404185	-4.529206829	-4.492181321	-4.551843797	-4.461907926	-4.522800343	-4.463578058
SC22B_HUMAN	O75396	Vesicle-trafficking protein SEC22b OS=Homo sapiens OX=9606 GN=SEC22B PE=1 SV=4	5.166	0.6826	0.016342	4.186046512	6	1.751684553	-1.051157039	-1.176799826	2.356988073	-0.767475001	1.416535074	-1.526649066	1.827075431	-1.139080628	2.016532532	1.097336489	1.940683107	-0.045809081	-0.069289661	1.640287568	-0.223154199	0.047408177	1.58400422	-0.650208632	-0.295471972	1.445127495	-0.834520291	1.818434233	-0.384404023	0.167988905	1.285225144	-0.088855822	1.596649121	-0.281322558	-0.191968382	-0.34408822	-0.164311309	-0.403998725	-0.095822935	1.723049737	1.430323909	1.402536588	-0.564722859	-0.909495005	-0.615776057	-0.447602335	-0.353219081	-1.028975653	2.419675852	-0.699671444	-0.468854691	0.234936658	2.012900718	1.363467671	1.902457629	0.495445385	-0.244403781	-0.121691399	-0.221961515	1.552113035	-0.136680911	1.048319644	-0.593509896	-0.492944711	-0.650201715
SCAM2_HUMAN	O15127	Secretory carrier-associated membrane protein 2 OS=Homo sapiens OX=9606 GN=SCAMP2 PE=1 SV=2	5.134	0.7492	0.013206	2.431610942	4	1.375368615	0.518321867	0.338653412	1.852191301	0.420506791	1.354590227	0.353937252	1.451340787	0.220846606	2.352916233	1.351186501	2.267338052	-0.692704866	-0.20976191	1.844052271	-0.305343188	-0.204637947	1.704759439	0.729364447	-0.160244793	1.198702749	0.742962952	1.494582681	0.726909907	0.911349074	1.241231527	0.179713104	1.438180148	-0.011245119	-0.157772863	-0.257311937	0.088512801	-1.063320935	-0.156303313	1.412749721	1.153730177	1.545073751	-0.350090029	4.41E-04	-0.18101658	-0.032980574	0.07203138	-0.496017333	2.715128115	-2.606736133	-0.320398479	-0.143872643	2.380424966	1.275232136	2.379790118	-0.759755994	-2.782947598	-0.564928328	-6.137626876	2.713751415	-0.433664495	1.336640729	-2.516789924	-2.175592808	-3.283207939
SCOT1_HUMAN	P55809	Succinyl-CoA:3-ketoacid coenzyme A transferase 1, mitochondrial OS=Homo sapiens OX=9606 GN=OXCT1 PE=1 SV=1	4.667	0.5262	0.184859	0	5	1.404591547	-0.222824791	-0.506530786	1.994608603	0.546082477	1.337203869	-0.034019192	1.633542144	-0.59474191	0.622482417	1.017184959	0.805102652	0.872767954	0.908548455	1.151380728	1.249195839	0.900965862	1.145163652	-0.847496356	-0.78649349	1.263738789	-1.430522646	2.145217644	0.434943485	0.690071157	1.470772767	-1.666797462	-1.693157063	-1.86688339	-1.90833014	-1.862718055	-1.73236623	-1.915946382	-1.748870432	-1.849493389	-1.766863324	-1.801169435	-1.848072604	-1.77343628	-1.706551734	-1.859398078	-1.77134763	-1.845479863	1.921531834	-0.109383964	0.512229494	-0.245832881	1.594056242	0.974764823	1.600580596	0.366594215	0.902386049	-1.786014604	-1.739533749	-1.881114458	-1.915397959	-1.895111268	-1.793458398	-1.789913938	-1.858361356
SCPDL_HUMAN	Q8NBX0	Saccharopine dehydrogenase-like oxidoreductase OS=Homo sapiens OX=9606 GN=SCCPDH PE=1 SV=1	3.744	0.5183	0.245667	0	3	1.694520425	-0.897986722	-0.691902259	2.172208491	-0.559341193	1.595034115	-1.021380872	1.973717618	-0.295133843	1.902516405	1.124010909	2.092583736	-0.079188291	-0.04239483	1.930154948	-0.340862529	0.046330767	1.260983667	-1.176964404	-0.871412751	1.375626727	-1.318890385	1.847841418	-0.343095144	0.108700644	1.393247733	-0.164664475	1.673390269	-0.092779124	-0.743160017	-0.788307107	-0.883296307	-0.790432149	-0.619714463	1.37809885	1.324415041	1.751715639	0.726707395	0.179077231	-0.259155072	0.460727138	0.675384293	0.135753569	2.189424145	-1.824344529	-0.768601861	0.019187204	2.097117951	1.805505261	2.168398281	-0.879255818	-1.176168004	-2.85480408	-3.13665488	-3.023949804	-3.117193871	-2.931433789	-3.129727437	-3.076450376	-2.919712812
SEM4B_HUMAN	Q9NPR2	Semaphorin-4B OS=Homo sapiens OX=9606 GN=SEMA4B PE=1 SV=4	3.949	0.5433	0.002548	0.836320191	9	-0.298010407	0.40059056	0.514966835	0.527830053	0.782535837	1.046967559	1.205043732	1.179929661	1.219257562	0.534219659	0.545189816	0.59512025	1.131250678	1.619217262	1.155000833	1.588554266	1.364719319	1.243352563	0.150610597	0.185633183	0.28565061	0.224838502	0.102692797	1.109284906	1.299374969	0.902304626	0.518382941	0.569974928	0.508193043	0.515138501	1.25604449	0.469535892	1.126993937	0.934393958	-0.163803026	0.373560125	-0.022773428	0.763541514	0.460071079	0.359523974	0.331705835	0.934490523	0.777409768	0.7666742	0.683371307	0.810385831	1.264056672	1.575612858	0.511801071	1.692086871	1.051643906	1.294328998	0.539851117	0.456808373	1.098002801	0.541233016	0.9795262	1.176918692	1.048021216	1.33954387
SEM7A_HUMAN	O75326	Semaphorin-7A OS=Homo sapiens OX=9606 GN=SEMA7A PE=1 SV=1	3.543	0.5753	0.105946	1.201201201	5	0.476913449	-0.05888558	0.384681797	1.024560398	0.463704438	0.453191968	0.390834387	0.710117296	0.992427701	1.695266761	0.824122408	1.576514789	1.17029659	1.293109801	0.749987755	1.164035591	0.892160136	1.17674782	0.96199657	0.713519674	0.84091117	0.658545786	0.531804612	0.9544376	0.902336709	0.625414166	1.018050185	0.857476003	1.050842478	0.780720772	1.315794571	0.818865605	0.833567287	0.817326497	0.46011864	0.772691719	-0.222648972	1.167721572	0.96408873	0.413725971	0.337433966	0.941095583	0.419895731	1.086676388	1.457977595	1.189564174	1.418599198	1.150538454	1.266109109	0.979715605	0.761367387	1.635903059	0.56806417	0.30948396	0.877694955	1.072324127	0.687573793	0.475150928	0.982568528	0.536201986
SEMG1_HUMAN	P04279	Semenogelin-1 OS=Homo sapiens OX=9606 GN=SEMG1 PE=1 SV=2	4.818	0.5783	0.089387	0	11	-0.184895824	0.368569538	0.964425735	0.110250654	-0.173378206	-0.321669551	0.304074819	-0.340198104	0.665952439	-1.162194843	-0.586205696	-0.286470802	-0.633171375	-0.646612561	0.056242063	-0.671659458	0.218480231	-0.229704185	4.265401545	-0.351633128	0.947782492	0.426706369	-0.095467058	0.566574505	0.355669748	0.423939751	0.041808891	0.158787611	2.608305915	0.060262597	0.695631507	-0.12049399	-0.413188859	0.676739872	0.741435465	0.433771075	1.881926609	0.058131798	0.193054546	0.338920575	0.14392542	1.000338731	-0.156701938	-0.692711545	-0.77405624	-0.562661005	-0.31893958	-0.230099618	-0.338531871	-0.61540524	3.32010124	0.206649065	-0.066738982	-0.038304044	0.163773038	0.031631704	0.671049377	0.179313601	0.526372584	0.286124701
SEP11_HUMAN	Q9NVA2	Septin-11 OS=Homo sapiens OX=9606 GN=SEPTIN11 PE=1 SV=3	4.956	0.5582	0.010153	4.428904429	11	1.724719963	-0.76649613	-0.676141971	2.522397612	-0.143246528	1.982204682	-0.762244513	1.751550915	-0.343746248	2.438152384	1.331001716	2.486610594	-1.002575981	-0.525628659	1.159528636	-1.096615172	-0.741785766	1.129122694	-0.781907992	-0.533512536	1.531898873	-1.178841887	2.009927962	-0.185415107	0.036060545	1.697762762	-0.765589657	2.005372619	-0.814915915	-2.040253482	-2.49726203	-1.842094278	-2.297203958	-1.316530142	1.645863599	1.515331028	1.028943078	0.037055421	-0.626770519	-0.577882814	-0.349473148	-0.241244046	-0.582586556	2.826279143	-1.307883995	-0.026931048	-0.225804433	2.102561014	1.544168048	2.184589529	-0.466181442	-1.084866027	0.085043214	0.366352806	1.312639649	0.3398432	0.929115917	0.799779208	0.670162278	0.511267323
SEP14_HUMAN	Q6ZU15	Septin-14 OS=Homo sapiens OX=9606 GN=SEPTIN14 PE=1 SV=2	2.564	0.4744	0.139154	2.083333333	1	1.546380992	-1.764381206	-1.853925389	2.556339726	-0.941712774	2.00534679	-2.125201378	1.692697333	-1.579809233	2.675301699	1.578926452	2.726963735	-0.784730646	-0.376531022	1.473143025	-0.739080497	-0.214360105	1.417061006	-1.608905751	0.065470744	1.402592198	-0.024893803	1.88157739	0.44503442	0.483331897	1.589265735	-0.596135826	2.076417003	-0.446963164	-1.37830545	-1.005358005	-1.302985021	-1.543643485	-0.859640745	2.105340444	1.886385244	1.654844274	-0.169953742	-1.226010694	-0.69584143	0.036506715	-0.080037818	-1.067970529	2.936632809	-1.762989436	0.258838174	0.038031399	2.230783341	1.568171436	2.372920549	-0.35628176	-0.291611389	-3.680362641	-3.910889922	-3.874381923	-3.891508545	-3.672267801	-3.688369677	-3.771354726	-3.845346305
SEPP1_HUMAN	P49908	Selenoprotein P OS=Homo sapiens OX=9606 GN=SELENOP PE=1 SV=3	4.142	0.5965	0.005479	2.099737533	11	0.700007443	0.95327185	1.260332826	1.154589759	0.860762098	0.624598746	0.823903043	0.534495424	0.487006646	1.043726141	0.89155943	1.091012014	1.184451347	1.326017239	0.595755377	1.351629918	1.32763468	0.930009209	0.905112916	0.530818505	0.87770745	0.812357793	0.73855002	0.848253429	0.959426135	0.477518182	1.085345891	1.074785864	1.050144932	0.694118108	0.864782054	1.038572658	1.11336282	0.35900517	0.663850152	0.834003254	0.518927525	0.956254044	1.042728711	0.632483408	0.453151398	0.433293092	0.524147336	0.894632408	0.859599998	1.395951539	0.841202963	0.98202344	0.910634432	0.965250025	0.550982701	0.983961332	0.956096509	1.2949844	0.693764961	1.003236788	0.750641096	0.759969749	0.461482717	0.69656069
SEPR_HUMAN	Q12884	Prolyl endopeptidase FAP OS=Homo sapiens OX=9606 GN=FAP PE=1 SV=5	3.887	0.5779	0.074964	1.052631579	9	0.386867325	1.306467988	1.492999352	0.841970786	1.628692518	1.00542118	1.265699999	0.253782877	1.004167546	0.757717145	0.508441886	0.43218612	1.0732151	0.939282854	0.259752145	0.908439339	1.251579849	0.403356171	0.745107706	0.554514316	0.704784146	0.600160981	0.850832465	0.78312279	0.92984905	0.839097577	0.628960453	0.473255371	0.581199728	0.518704692	0.715902174	0.830903003	0.462693659	0.331075732	0.231506335	0.88785233	0.425094496	0.431898452	0.795274784	0.518944794	0.562534069	0.538045708	0.658762577	1.0377191	1.201501911	1.601235371	1.228279297	1.084381853	0.979236936	1.191424317	0.386994113	1.254164924	1.222648782	1.311318806	1.243600344	1.29589551	1.018392728	0.699292138	0.878737065	0.725637523
SEPT2_HUMAN	Q15019	Septin-2 OS=Homo sapiens OX=9606 GN=SEPTIN2 PE=1 SV=1	3.718	0.6245	0.039621	0	10	1.344354414	-0.878177644	-0.637748542	2.194102218	-0.369940726	1.683807432	-0.772658297	1.36512407	-0.707018869	2.356646183	1.383500648	2.418456258	0.108676863	0.200732303	1.371485805	-0.274004756	-0.088959706	1.405076011	-1.387892561	-0.516908712	1.446029369	-1.562523565	2.039293738	-0.706184981	-0.279267737	1.614250924	-0.854740306	1.906690648	-0.825193446	-2.258160962	-2.700486574	-1.877727493	-2.515026895	-1.383274731	1.949299296	1.675792891	1.197565604	-0.945235918	-1.53126304	-0.958420717	-0.626207004	-0.331238993	-1.563810613	2.636677724	-0.686780916	0.411306968	-0.121842623	1.881357377	1.4636693	2.017956454	-0.613291513	-0.601450564	0.168842859	-1.84131207	2.539479703	-0.181747875	1.377802981	-1.34538761	-1.226239307	-1.393627895
SEPT4_HUMAN	O43236	Septin-4 OS=Homo sapiens OX=9606 GN=SEPTIN4 PE=1 SV=1	2.312	0.3266	0.453046	1.464435146	3	1.148433398	0.096334981	0.043984224	1.971969327	0.212066328	1.554272676	0.547985773	1.403563182	0.006022514	2.238193163	1.316724795	2.523588093	-0.285279692	-0.191154776	1.460683328	-0.528967001	0.134849734	1.36642237	-3.808652313	-3.955578751	-3.745506006	-4.036914921	-3.987977812	-3.906249551	-3.659227458	-3.88436184	-3.743131052	-4.024180053	-3.763515013	-3.695586393	-3.804291123	-3.966575437	-3.957546384	-4.065530348	1.286522912	1.07379541	0.797211179	0.357637616	-0.819607374	-0.154693858	0.118732209	0.183665169	0.264726873	2.500098282	-0.718829965	0.241785672	0.36126299	2.175080525	1.395179557	2.209078437	0.180653816	-0.218875908	-0.552026471	-5.51042513	2.609983692	-0.417190129	1.281994528	-2.259949477	-1.450159488	-2.432944481
SEPT5_HUMAN	Q99719	Septin-5 OS=Homo sapiens OX=9606 GN=SEPTIN5 PE=1 SV=1	4.114	0.5361	0.203346	0	9	1.058303101	-0.405901335	-0.584620538	2.16743002	0.247122283	1.717420398	-0.687502825	1.16870858	-0.402596729	2.582684332	1.455268136	2.578935108	-0.811861221	-0.62268182	1.254859479	-1.120023521	-1.181984488	1.182917531	-1.541486314	-0.566155101	1.333845764	-1.487044029	1.723610074	-0.929972196	-0.302972871	1.507687406	-4.536388518	-4.461685915	-4.783926568	-4.816725496	-4.493629441	-4.623443705	-4.810103604	-4.495378593	1.608337408	1.481935108	1.132578964	-1.120087507	-1.894415782	-1.52677998	-1.056932655	-0.753315386	-2.227499464	2.965366756	-1.789636651	-0.107894717	-0.028152653	2.363785554	1.588261336	2.324372484	-0.451688771	-0.701314282	-0.458321034	-5.189355134	2.538307108	-0.557594475	1.25738613	-1.920809408	-1.806623949	-2.255815202
SEPT6_HUMAN	Q14141	Septin-6 OS=Homo sapiens OX=9606 GN=SEPTIN6 PE=1 SV=4	4.423	0.5582	0.108081	0	11	1.789117275	-1.296247559	-1.306004068	2.726214365	-0.55811507	2.099349015	-1.988537351	1.819871922	-1.461807312	2.499935605	1.31909203	2.478709751	-0.744641078	-0.403029317	1.299785612	-0.860245315	-0.503367686	1.130603903	-1.22504439	-0.705700983	1.434614972	-1.65262871	1.962193884	-0.479047499	-0.212074468	1.663204524	-0.705848547	2.017302734	-0.767052501	-1.873976536	-2.261668361	-1.735809449	-2.097765992	-1.199285205	1.71304964	1.354331848	1.115208672	-0.157534459	-0.848200869	-0.383537407	0.139179174	0.035046658	-0.543037157	2.885203048	-2.239466889	-0.126815542	-0.319161592	2.135228799	1.513544214	2.182848043	-0.697418156	-1.114152688	1.003583067	1.223729927	1.516661413	1.275992716	1.480344794	1.362616661	1.065222786	1.358741419
SEPT7_HUMAN	Q16181	Septin-7 OS=Homo sapiens OX=9606 GN=SEPTIN7 PE=1 SV=2	4.546	0.6313	0.002638	8.924485126	16	1.178129638	-0.642957389	-0.708464858	2.06196539	-0.110575742	1.603076563	-0.594415929	1.261906751	-0.505260975	2.511465735	1.400276791	2.571376828	-0.756926911	-0.380583394	1.417111576	-0.919964569	-0.460997846	1.331202572	-1.789942889	-0.590486284	1.467825323	-1.156665389	1.937049883	-0.437180578	-0.099708901	1.613988865	-0.456501613	1.949567795	-0.406073636	-1.160906546	-0.9833828	-1.125668349	-1.249372999	-0.813937978	1.452363501	1.220672319	0.993210056	-0.050281177	-1.006501562	-0.507997479	-0.178817799	-0.13893196	-0.348249763	2.73920872	-1.718036085	0.114737021	-0.042932019	2.187387895	1.489346265	2.278585499	-0.27882581	-0.576956924	-0.359058843	-1.905248333	2.320457469	-0.217313209	1.11400058	-1.092628184	-0.943612199	-1.271776691
SEPT8_HUMAN	Q92599	Septin-8 OS=Homo sapiens OX=9606 GN=SEPTIN8 PE=1 SV=4	2.297	0.3221	0.108081	0	2	1.445476376	-1.232760755	-1.557208373	2.369378347	-1.282436501	1.754005614	-3.98551167	1.697782263	-4.054679912	2.334618537	1.355085206	2.372465139	-0.946637268	-0.534286057	0.966726134	-1.066366739	-0.717883808	0.904581905	-1.781639278	-0.887492454	1.590370843	-1.72339666	2.086630633	-0.68395207	-0.263322419	1.785867428	-0.765589657	2.005372619	-0.814915915	-2.040253482	-2.49726203	-1.842094278	-2.297203958	-1.316530142	-5.038129444	-5.517388435	-5.190169437	-5.434385521	-5.517806895	-5.372218472	-5.405709754	-5.249515329	-5.253136114	2.707237967	-2.039074812	-0.225131684	-0.003407021	2.17659204	1.451868556	2.133337769	-0.67962642	-1.402822143	-5.404501873	-5.383984146	-5.334260322	-5.429855058	-5.122577368	-5.263962573	-5.202713745	-5.213451156
SEPT9_HUMAN	Q9UHD8	Septin-9 OS=Homo sapiens OX=9606 GN=SEPTIN9 PE=1 SV=2	2.597	0.4763	0.141539	1.877133106	4	1.195768243	-0.251545228	-0.361090208	2.035813276	-0.44251682	1.041930525	-0.282528723	1.088972645	-0.454956888	1.03604059	-0.397700388	1.041708503	0.78904933	0.899496657	1.05375027	0.791618095	0.960698968	1.000932889	-2.035598737	-1.891849474	-1.877300015	-2.02422368	-2.054216061	-1.867768469	-2.041130017	-1.882292536	-1.877486017	-2.002928172	-1.907703389	-1.878883181	-2.025221292	-1.931300168	-1.970482297	-1.916820932	0.838430167	0.820137678	1.038568505	0.166710703	0.609626694	0.259872256	0.679387622	0.65424835	0.550347285	1.939167754	-0.225462058	0.045083101	-0.153999644	1.385416279	0.610506752	1.496114213	0.007784291	0.107871653	-0.528334259	-0.675156399	2.176936445	-0.433449146	0.310907726	-1.389185505	-1.292736624	-0.731277691
SFTPD_HUMAN	P35247	Pulmonary surfactant-associated protein D OS=Homo sapiens OX=9606 GN=SFTPD PE=1 SV=3	3.707	0.5104	0.136904	0	2	-0.333880887	-0.335130156	-0.400050081	-0.327449567	-0.400634846	-0.399000803	-0.403445116	-0.369253479	-0.365830905	1.265974866	0.552322836	1.295811898	0.219090994	0.870091824	-0.33094412	1.013768218	1.088683899	0.333204664	0.738036955	0.747443503	0.833663456	0.937474311	1.056981706	0.649421876	0.714169044	0.950489844	0.695050964	0.64200948	0.781311738	0.941112922	1.248552275	0.74413936	0.322338761	0.85945813	0.738150758	0.477701603	0.250809931	0.844400194	1.822305022	0.573761265	1.338776494	1.23755252	0.729758161	0.539764849	0.919177774	1.884167705	1.297397195	0.639659614	0.673572245	0.432321331	1.034812329	1.659613215	-0.399266137	-0.300050502	-0.422429554	-0.386905517	-0.37771391	-0.420136298	-0.41843106	-0.380478065
SG2A2_HUMAN	Q13296	Mammaglobin-A OS=Homo sapiens OX=9606 GN=SCGB2A2 PE=1 SV=1	2.506	0.3451	0.447077	0	1	1.149897137	0.862446657	1.333183507	0.983823278	0.685350963	1.140622617	0.859634013	1.094385535	0.664481073	0.505328639	0.968883522	1.767791135	0.845777984	1.177953283	1.491286906	0.791586108	1.084918269	0.717747616	0.987690365	0.409520928	0.274687775	0.424604703	-0.68947617	0.486764296	0.482111654	-0.35964033	0.014814999	0.376878024	1.438288684	-0.177588967	0.751046119	-0.32633843	0.233981324	1.300056791	0.135637649	-0.374780852	1.231306258	-0.035172297	-0.014961053	-0.282101872	0.598862219	0.393485433	0.815263441	-0.768507241	0.33599769	0.575378739	1.34731466	0.517821851	-0.274318005	0.198829056	0.808385373	1.481169569	0.260981587	0.233381543	0.009381644	-0.543049762	0.247345868	0.781378164	-0.111064694	1.093345657
SH3L1_HUMAN	O75368	SH3 domain-binding glutamic acid-rich-like protein OS=Homo sapiens OX=9606 GN=SH3BGRL PE=1 SV=1	4.094	0.4994	0.023758	0	7	1.526736014	0.301836164	0.170968859	1.794843323	1.320977639	1.396563172	0.214556901	2.10699631	-0.13304808	2.219979774	1.21678011	2.194518975	0.600981609	0.715370863	1.882309767	0.382368254	0.803415714	1.261644283	-0.405254479	-0.393870287	1.215577892	-0.856956801	1.668341474	0.449997298	0.452950054	0.774724396	0.12062911	1.961348977	0.142484712	-0.845789509	-1.076834539	-1.271085457	-0.958619426	-0.325957859	1.262439739	1.12000016	1.110079956	0.225663448	0.47507345	0.391302994	0.220786552	0.423659297	-0.115759879	2.153273691	-0.064843282	-0.404147481	0.12893845	1.694439206	0.801010273	1.712081221	-0.521931956	-0.77752067	0.156930158	-0.283970465	1.731244211	0.437055575	0.723391066	-0.293271873	-0.132412557	-0.694822756
SH3L2_HUMAN	Q9UJC5	SH3 domain-binding glutamic acid-rich-like protein 2 OS=Homo sapiens OX=9606 GN=SH3BGRL2 PE=1 SV=2	5.003	0.5846	0.041988	0	4	1.719846973	-1.425876298	-1.397439168	2.492851932	-0.904345043	1.616597946	-2.498979762	1.826865198	-1.522580519	2.32637326	1.465454356	2.323294576	-0.055907725	0.380285391	1.665813575	0.23749939	0.073773355	1.114624045	-0.692231416	-0.333023377	1.213458544	-0.864590233	1.601388537	-0.369473888	0.227956623	1.307796526	-3.840099845	-3.749722793	-3.648984595	-4.038219434	-3.628066272	-3.739692559	-3.705340161	-3.741211637	-3.958877446	-3.922361586	-3.761283771	-3.931536178	-3.85373828	-3.954329816	-3.625516358	-3.884712014	-3.717124519	2.688401178	-2.629905843	-0.28040062	-0.390872118	2.446503224	1.291990629	2.467170852	-0.923786146	-0.881945239	-3.856290081	-3.742500496	-3.823873543	-3.877550618	-3.875570764	-3.784706888	-3.909014221	-3.73808628
SH3L3_HUMAN	Q9H299	SH3 domain-binding glutamic acid-rich-like protein 3 OS=Homo sapiens OX=9606 GN=SH3BGRL3 PE=1 SV=1	4.933	0.5749	0.00791	11.82795699	4	1.59150345	0.137121538	0.039920596	2.065476226	0.343313742	1.472792975	-0.130909703	1.878582461	0.010110128	1.900574457	1.141965764	1.821281394	0.308568074	0.728923238	1.303847343	0.539653089	0.570043108	1.28501977	-1.019918357	-0.162749173	1.36535945	-0.619592897	1.895733049	-0.43209834	-0.063096254	1.069043467	-0.035749864	2.110846546	-0.126346852	-1.140985988	-1.527477963	-1.07631433	-1.559068372	-0.653388178	1.86587795	1.539524468	1.839402096	-0.285776073	-0.769029725	-0.672378993	-0.477011169	-0.220424051	-1.35006747	2.571656992	-1.067066123	-0.360972806	-0.054800099	2.219384925	1.572935645	2.235216347	-0.042000653	-0.249970077	0.487629008	-0.406323247	1.81431202	0.515480853	0.877072087	-0.309518397	-0.061990479	-0.340786238
SHBG_HUMAN	P04278	Sex hormone-binding globulin OS=Homo sapiens OX=9606 GN=SHBG PE=1 SV=2	4.707	0.6705	0.004618	0	10	0.144255805	2.107676258	1.737900119	0.615088255	1.024860026	-0.00132596	1.245928922	0.057294309	1.001606066	0.76821391	0.80701334	0.849199819	0.938519065	1.91600293	0.003724992	1.962328195	0.713361485	0.657182501	0.040479758	0.253102742	0.884606222	1.778270242	0.951283148	0.71236756	0.684344354	-0.012671035	0.967362547	0.44709375	0.997722655	1.133979577	1.094701729	0.181396225	0.998727794	0.035868201	0.963059044	1.058500539	0.134508013	0.632494454	1.212884846	0.740826037	0.109395532	0.661502061	0.846295852	0.383801673	1.369957854	1.603896988	1.004462494	0.45218263	0.954002587	0.502713802	0.162192663	1.203412159	0.565525463	1.652775109	0.040005293	0.509030601	0.246936013	0.884055741	0.943502669	1.075302954
SHPS1_HUMAN	P78324	Tyrosine-protein phosphatase non-receptor type substrate 1 OS=Homo sapiens OX=9606 GN=SIRPA PE=1 SV=2	4.01	0.5599	0.104865	1.984126984	8	0.290974131	0.348660171	1.022046446	0.548839277	0.875607354	0.697628573	0.672504252	0.84896043	1.127274264	0.752999737	0.45508801	0.794771606	1.168019807	1.358205959	0.704180166	1.402052722	1.576967276	1.036884512	0.358788691	0.302930723	0.402957508	0.133411047	0.363384569	1.179633858	1.332749377	0.508311676	0.823110696	0.941258332	0.836937371	0.71434986	1.244922702	0.641689123	0.846726434	1.055395516	0.085585844	0.356793588	0.037309413	1.177773644	0.51981618	0.443504203	-0.020779191	0.470128708	0.19435475	0.760636966	0.924267872	1.16438091	1.147323861	1.216169255	0.734138943	1.287114515	1.129986812	1.440109274	0.874245938	1.022523937	0.799880728	0.868902562	1.089922489	0.428281645	1.19884434	0.879973542
SIA7A_HUMAN	Q9NSC7	Alpha-N-acetylgalactosaminide alpha-2,6-sialyltransferase 1 OS=Homo sapiens OX=9606 GN=ST6GALNAC1 PE=2 SV=1	2.776	0.4794	0.25746	0	2	0.209287494	0.101007799	1.102717007	0.351625108	0.479932937	1.2098506	-0.166242128	0.332039955	-0.05630729	1.634003449	0.843605607	1.620215946	1.241148862	1.198538993	0.400340154	1.17971146	0.549680829	1.205802522	1.452043329	1.297648228	1.331698224	0.471401018	0.525951046	0.608584465	0.348450634	1.1724188	0.293249575	0.080860239	0.06704104	0.278378546	0.205835096	1.51864603	1.186357334	1.016004353	-0.65890674	-0.780918583	-0.752089214	-0.795598834	-0.686974275	-0.788436043	-0.709779004	-0.723009452	-0.723923891	-0.780868535	-0.706526612	-0.685247364	-0.724011298	-0.660139176	-0.749987909	-0.732108427	-0.691008193	-0.733340945	1.321078733	1.293728255	0.428592383	1.183402414	1.119716698	0.85409716	0.391256307	0.093773107
SIAE_HUMAN	Q9HAT2	Sialate O-acetylesterase OS=Homo sapiens OX=9606 GN=SIAE PE=1 SV=1	3.251	0.4531	0.005005	1.529636711	5	-0.153758167	0.817617845	0.613220606	-0.25054181	0.305467089	0.303961089	0.663252503	0.082635406	0.73184052	1.715986003	1.033778483	1.778265086	0.470685878	0.654254336	1.287440588	0.23706813	0.262487501	1.108149822	-0.257008393	0.015686724	0.528053117	0.051620853	1.016086941	0.521490268	0.521977588	0.632483804	0.561526691	1.552714248	0.339205292	0.80308012	0.737889993	0.72588865	1.081476018	0.896738572	-1.038993819	-1.008520395	-0.961234037	-0.985904491	-0.994805572	-0.89635308	-1.036471761	-0.975278691	-0.898064706	1.831050298	0.391595189	0.299618807	0.694820716	1.817678067	0.996609984	1.907932557	0.5790979	0.854907645	0.117788642	0.199194127	1.214296106	-0.015779006	1.309746733	-0.0810821	0.002981417	0.206110173
SIG14_HUMAN	Q08ET2	Sialic acid-binding Ig-like lectin 14 OS=Homo sapiens OX=9606 GN=SIGLEC14 PE=1 SV=1	4.317	0.5525	0.081195	0	7	0.621093887	0.206659965	1.555158456	0.784667461	0.513599453	1.205549268	0.535893703	1.379925605	0.551031414	0.095134658	0.257229511	0.293325733	0.554096786	1.613069829	0.921193722	1.498151807	1.90195996	0.669263929	0.212885469	0.59086876	0.534946534	0.083100718	0.257247785	1.128925435	1.1532656	0.868121409	1.428170874	0.774232403	1.423195176	0.469403997	0.465782657	0.655763213	0.879921525	1.280885644	0.798938576	0.176522774	0.70392975	1.700957334	-0.21510533	0.753615314	0.664296048	0.612554231	0.844345526	-0.090732168	0.389568484	-2.842257057	0.333955757	0.376139877	0.527367156	0.47318142	1.677688713	-1.549525056	0.10842101	1.422785091	0.229185819	0.270935678	0.766719821	0.619208883	0.596251061	0.534356591
SIGL5_HUMAN	O15389	Sialic acid-binding Ig-like lectin 5 OS=Homo sapiens OX=9606 GN=SIGLEC5 PE=1 SV=1	4.317	0.4719	0.081195	0	6	0.537401142	-0.672193734	1.2555367	0.67123021	0.211385171	1.061394211	-0.029105339	1.107891518	0.412954455	0.095134658	0.257229511	0.293325733	0.554096786	1.613069829	0.921193722	1.498151807	1.90195996	0.669263929	0.106301729	0.582013068	0.227894033	-0.126381764	0.167270587	1.017788438	1.218779862	0.877156904	1.428170874	0.774232403	1.423195176	0.469403997	0.465782657	0.655763213	0.879921525	1.280885644	0.849065206	0.190864908	0.723084302	1.699947069	-0.173518653	0.776901139	0.681555281	0.651009622	0.861874124	-0.090732168	0.389568484	-2.842257057	0.333955757	0.376139877	0.527367156	0.47318142	1.677688713	-1.549525056	0.10842101	1.422785091	0.229185819	0.270935678	0.766719821	0.619208883	0.596251061	0.534356591
SIRB1_HUMAN	O00241	Signal-regulatory protein beta-1 OS=Homo sapiens OX=9606 GN=SIRPB1 PE=1 SV=5	3.286	0.3986	0.104865	2.512562814	5	0.271976971	0.271599499	1.062860243	0.308218969	0.640008037	0.730756828	0.496301586	0.630011301	1.024599558	0.790868192	0.53184363	0.76207867	1.058356247	1.520468876	0.464382834	1.514610139	1.467448613	1.085289439	0.351815232	0.507919202	0.216353162	0.047491522	0.151249528	1.043591288	1.184563087	0.499798216	-0.454478743	-0.434776026	-0.466000398	-0.4170515	-0.449960622	-0.433398752	-0.466669354	-0.510066561	0.014674316	0.211826225	0.331385493	1.309938767	0.570787524	0.46982632	0.332762005	0.550678904	0.158301244	0.820808026	0.822232599	1.269032516	0.949676642	1.106020851	0.791130611	1.119838698	1.110726438	1.350244563	0.305887784	0.947989366	0.478973503	0.577008541	0.828772439	-0.040152074	0.904667982	0.956028301
SIRBL_HUMAN	Q5TFQ8	Signal-regulatory protein beta-1 isoform 3 OS=Homo sapiens OX=9606 GN=SIRPB1 PE=1 SV=1	4.01	0.5599	0.117125	0	5	0.476162976	0.379386389	0.918733386	0.79134684	0.811790895	0.491087859	0.725216833	0.992704672	1.242562001	0.908037461	0.516697043	0.910050289	1.306689291	1.363312572	0.784673525	1.37465223	1.557316801	1.094268781	0.367878067	0.270155253	0.404135252	0.128817951	0.331151893	1.158531044	1.333957453	0.488639961	0.843722403	0.97981443	0.803352543	0.76577212	1.195405263	0.625544214	0.825240719	1.070172571	-0.028084525	0.346138882	0.031927362	1.056213661	0.482528398	0.366856359	-0.059159702	0.419319693	0.201699405	0.799438676	1.087739688	1.037042799	1.310754144	1.266970829	0.568035316	1.344966877	1.045198676	1.620920847	1.032280183	1.008838524	0.899731542	0.93272517	1.079962891	0.416957187	1.255146147	0.781680237
SIRPG_HUMAN	Q9P1W8	Signal-regulatory protein gamma OS=Homo sapiens OX=9606 GN=SIRPG PE=1 SV=3	2.59	0.4417	0.241768	0	2	0.770562521	0.675821343	1.018765843	0.702206934	0.944476864	0.705558146	0.565027378	0.925297438	0.996173581	0.91906328	0.616968646	1.030436421	1.391715562	1.338943406	0.386012342	1.301337093	1.573735941	1.122825044	-0.553470291	-0.459735929	-0.52197333	-0.559143269	-0.546309753	-0.525054505	-0.495542403	-0.514623725	-0.559666095	-0.490853212	-0.445036124	-0.539813808	-0.575380525	-0.510020729	-0.486185429	-0.467773819	-0.091868792	0.325634836	0.109275712	1.247527029	0.550701499	0.343958596	0.18348822	0.56219001	0.432525095	0.759084236	1.019483912	1.04030756	1.050198506	1.38663958	0.816332221	1.424104926	0.882675182	1.179742695	2.132446152	0.848287428	2.044884763	1.522520346	0.996302688	1.067900026	1.346536168	-0.277574796
SKAP2_HUMAN	O75563	Src kinase-associated phosphoprotein 2 OS=Homo sapiens OX=9606 GN=SKAP2 PE=1 SV=1	3.658	0.5816	0.004268	5.013927577	5	1.841493512	-0.742151107	-0.720624126	2.306008436	-0.426756132	1.494890574	-0.871120012	1.91877963	-0.75696687	2.264571166	1.459044655	2.197666105	-0.312483565	-0.129315366	1.784020187	-0.243241574	-0.027080405	1.798084565	0.055135984	0.278753998	1.434776601	0.261465508	1.086030878	0.351012441	0.483025383	1.161622054	-0.14894274	1.267632481	-0.304673532	-0.48893544	-0.197872949	-0.175495656	-0.268215394	-0.37295195	1.453292812	1.372582096	1.552321266	-0.136870409	-0.189354737	-0.431203655	-0.069029573	0.046265839	-0.490048657	2.697284868	-3.302210415	-0.38037092	-0.318466595	2.187112377	1.531976928	2.23983596	-1.017612846	-1.247250818	-5.80E-04	-1.020421226	2.002885286	-0.214617457	0.996092472	-1.050884161	-0.846428693	-0.956102148
SL9A9_HUMAN	Q8IVB4	Sodium/hydrogen exchanger 9 OS=Homo sapiens OX=9606 GN=SLC9A9 PE=1 SV=1	2.455	0.4333	0.679595	0	2	1.709824555	-0.31314518	-0.493326892	2.284680945	-0.108413745	1.460506108	-0.252249171	1.699472647	-0.572934139	2.346829911	1.520158622	2.387703735	0.103767534	-0.446823719	1.890904751	-1.192826183	-0.417771242	1.842060479	-3.591504921	-3.580184336	-3.512763809	-3.385380796	-3.553858347	-3.539936698	-3.522171074	-3.411922719	-3.639424372	-3.515252712	-3.628713183	-3.446332139	-3.479196884	-3.409394883	-3.750528067	-3.627055858	1.645741671	1.396635314	1.773161428	-1.243438737	-1.268813046	-1.125809829	-1.051589642	-0.075188615	-1.420776983	-3.765350767	-3.73935786	-3.703604787	-3.622290312	-3.720508261	-3.763308684	-3.494524521	-3.504105012	-3.68627229	-0.080925436	-1.629378649	2.109668603	-0.158698048	1.490392809	-1.470252273	-0.547172721	-1.566728481
SLAF5_HUMAN	Q9UIB8	SLAM family member 5 OS=Homo sapiens OX=9606 GN=CD84 PE=1 SV=1	4.861	0.6775	0.036893	8.695652174	7	1.937440914	-0.168269612	0.078993836	2.314511809	0.171111261	1.595994442	-1.220209792	1.889797081	0.364450242	1.717887462	0.850591433	1.679608735	0.305501169	0.562659429	1.492256987	0.529422254	0.511074009	1.335698765	-1.502393528	-0.322597666	1.286514324	-1.535061138	1.548355052	-0.256323286	0.110911927	1.171643191	0.180609517	1.870176399	0.308217745	-0.356796919	0.164783237	-0.822816866	0.041932449	0.135049558	1.491763613	1.156725006	1.012179638	0.505266563	-0.183931492	0.221530431	-0.204884298	0.534104653	-0.317819737	2.197929088	-0.183872268	0.253968685	0.32100373	2.016217924	1.128929298	2.035945698	0.080386914	0.204116992	-0.093563299	-0.752517265	1.757995658	0.038270744	1.171702844	-0.565527702	0.369927766	-0.370540494
SLAI2_HUMAN	Q9P270	SLAIN motif-containing protein 2 OS=Homo sapiens OX=9606 GN=SLAIN2 PE=1 SV=2	2.834	0.4131	0.107238	0	4	0.829284991	0.243422726	1.189654306	0.483482017	0.029169276	-0.009384698	1.078979264	-0.070270856	-0.079504503	1.101407289	0.459901068	0.431774274	0.766944095	0.664378016	1.210664489	0.326858701	0.471140651	-0.353208471	-1.224462962	-1.179096063	-1.161507189	-1.339154664	-1.144277063	-1.327353079	-1.147137294	-1.244524736	-1.171064503	-1.167275729	-1.156833585	-1.340599108	-1.312118333	-1.305880844	-1.314784994	-1.279107214	-1.162165873	-1.304576215	-1.212896704	-1.32002406	-1.246496305	-1.317447531	-1.252385695	-1.337691122	-1.338815331	2.33093401	-0.649027699	0.250894924	0.632429029	2.03382721	1.756779135	2.086407859	0.443054104	0.399599916	0.272085679	0.111469587	0.63857565	0.882100531	0.885926419	0.671786787	0.358417448	1.03242454
SLK_HUMAN	Q9H2G2	STE20-like serine/threonine-protein kinase OS=Homo sapiens OX=9606 GN=SLK PE=1 SV=1	2.545	0.3831	0.047306	0.728744939	5	1.838013318	-0.184070983	0.044900706	2.25850977	-0.071306259	1.669024134	0.310138924	2.055327759	-0.027389498	1.639832626	0.980121194	1.601344642	0.541356404	0.336324	1.217503566	0.499707414	0.684312414	0.994796124	0.244944372	0.23836547	0.786895848	0.034901178	0.787078481	0.775347101	1.043113335	1.070608496	-1.174983146	-1.265497451	-1.273185328	-1.222489664	-1.327260614	-1.293921913	-1.138302831	-1.177855044	-1.223058788	-1.134566616	-1.260972738	-1.246262445	-1.172806499	-1.282056709	-1.255096074	-1.19110767	-1.188274591	2.056426225	0.019853457	0.115780265	0.15167443	1.749669249	0.816823739	1.705308838	0.603306099	-0.029715493	-1.163493306	-1.279733969	-1.213212379	-1.200421816	-1.275779305	-1.183038697	-1.191806761	-1.305644391
SLMAP_HUMAN	Q14BN4	Sarcolemmal membrane-associated protein OS=Homo sapiens OX=9606 GN=SLMAP PE=1 SV=1	2.731	0.3876	0.003783	1.449275362	9	0.830749335	1.001966071	0.820503381	0.856172099	0.877946885	1.012785545	0.54122681	0.912456043	0.891026325	0.796681286	1.208534207	0.643656048	1.206503173	0.974585829	0.8749793	0.84868982	0.815982911	0.365939721	0.838498557	0.899472714	0.639132706	0.938231587	1.55981298	0.147126535	0.498691266	0.856317965	-0.12528688	-0.170924573	-0.136518343	-0.120554691	-0.157069221	-0.168858482	-0.107134938	-0.139717083	0.877566544	0.871104839	1.17410659	1.135891006	0.0293067	0.160131613	0.676690675	0.83390005	0.019668852	0.629964451	1.297583885	1.166193849	0.747113001	0.677413649	1.272740418	0.738723821	0.732584909	0.766777472	0.688978495	1.327865093	0.099279105	1.101480252	0.506817958	1.014805762	0.728784228	0.813208491
SNAA_HUMAN	P54920	Alpha-soluble NSF attachment protein OS=Homo sapiens OX=9606 GN=NAPA PE=1 SV=3	3.295	0.6002	0.042027	0	6	1.716590548	-0.101010535	-0.090910739	2.007831507	0.156292547	1.36559646	-0.654989787	1.806557992	-0.83250977	2.180334986	1.036108697	2.105559378	-1.036765284	-0.469204613	1.746276229	-1.126958677	-0.500541547	1.493085914	-0.584024752	-0.581183304	1.479229795	-0.753339886	1.960918823	-0.493054966	0.019578685	1.232816201	-0.667821209	1.81673561	-0.831132972	-1.26978309	-1.907415455	-1.379343416	-1.977834634	-1.295567858	1.893170034	1.436869237	1.339768018	-0.592468864	-0.824212979	-1.123604872	-0.432098249	-0.171533524	-0.921976464	3.12761816	-2.828991389	0.032204152	0.103483559	2.501620642	1.551084523	2.332887437	-0.53033506	-0.67330745	1.122980854	1.245804226	1.256894757	0.208825097	0.177060809	0.520329885	0.946649355	1.513202389
SND1_HUMAN	Q7KZF4	Staphylococcal nuclease domain-containing protein 1 OS=Homo sapiens OX=9606 GN=SND1 PE=1 SV=1	4.307	0.6025	0.015736	0	16	1.346831774	-0.400592042	-0.489275008	1.713127009	-0.077709407	1.356042554	-0.559089773	1.35508222	-0.380643435	1.822045722	1.01000434	1.808712954	-0.067783548	-0.087492472	1.231140926	-0.298605019	-0.122977451	1.033189639	-0.946173642	-0.407093078	1.574680333	-1.012219154	1.842398943	-0.419030331	-0.014983063	1.275755936	0.057393934	1.941131701	-0.316433695	-1.369721717	-1.125512309	-0.636083155	-3.099673268	-0.608513521	1.615809356	1.467856947	1.384417841	-0.091975478	-0.292817673	-0.347184548	0.08431195	0.236935565	-0.298331691	2.599896097	-0.868875057	0.219888538	-0.05348956	2.077925606	1.20716311	2.088717496	-0.600453898	-0.767718117	0.418813196	-0.246559343	2.139086894	0.147885636	1.015310942	-0.466125632	-0.290473489	-0.273447434
SNED1_HUMAN	Q8TER0	Sushi, nidogen and EGF-like domain-containing protein 1 OS=Homo sapiens OX=9606 GN=SNED1 PE=2 SV=2	3.97	0.6242	0.012785	0.707714084	8	0.1737911	1.147072958	0.924139566	0.85270209	0.715301977	0.985405772	0.513426711	0.169658346	0.713480792	1.016491235	0.920053425	1.01732099	1.258790361	1.308448196	0.628004704	1.231356741	1.217197682	1.108657333	1.076098714	0.937217738	0.955919548	1.1042503	0.79503761	0.899636045	1.393886725	0.871012828	0.374805279	1.362567611	0.234943135	-0.192128118	0.241468308	0.351949695	0.506198775	0.079704672	1.137660667	0.783748526	0.36302532	0.91926202	0.941006651	0.273803206	0.723969641	0.62626887	0.443804315	0.48660716	0.579986692	0.901251971	0.812610342	0.676371821	0.495989786	0.648539258	1.166973766	0.867608114	1.115816951	0.883722773	1.003508587	1.107265525	0.683321425	0.449724668	0.648041443	0.419508787
SNP23_HUMAN	O00161	Synaptosomal-associated protein 23 OS=Homo sapiens OX=9606 GN=SNAP23 PE=1 SV=1	5.649	0.6635	9.33E-04	15.16587678	8	1.331918521	-0.747184566	-0.634413893	2.176376445	0.061653845	1.317990849	-0.476963705	1.569572684	-0.803244381	1.438696189	0.862048266	1.444861854	0.189556981	0.187268883	2.201213154	-0.192281986	0.025043439	1.492459045	-1.785123646	-0.37825897	0.941154864	-2.012374764	1.71287811	-0.918869814	-0.459859606	1.106778239	-0.770069374	1.638561462	-0.507882972	-1.548105562	-2.133725225	-1.96864375	-1.018837523	-0.852172504	2.188809084	1.286074132	1.824650948	-0.478731182	-0.865362519	-0.644086714	-0.460429818	-0.270492176	-0.993275112	1.823496987	-1.827767614	-0.878960394	-0.26636517	1.835578773	0.878470825	1.918731696	-0.849204769	-0.891807259	-3.588914489	-3.4432483	-3.447970221	-3.356332309	-3.411254198	-3.45217181	-3.432148524	-3.475709149
SNP29_HUMAN	O95721	Synaptosomal-associated protein 29 OS=Homo sapiens OX=9606 GN=SNAP29 PE=1 SV=1	3.225	0.4922	0.290665	7.751937984	4	0.782147895	0.691865981	0.415267482	1.209271136	-0.042563697	0.917129927	0.584398413	0.799919961	0.246174659	0.871070771	0.945167234	0.995614417	0.477313685	0.692766762	0.971177109	0.460992361	0.161766028	0.67806868	-0.381047084	-0.522973583	0.817552905	0.189050521	0.968316709	0.429533572	-0.05722889	0.652501325	-2.538386269	-2.525684828	-2.53798296	-2.422895962	-2.314299471	-2.469631879	-2.44920548	-2.453097076	1.446700777	1.138315955	1.498143022	-0.431759804	-0.482465182	-0.705207523	-0.608277835	-0.120984045	-1.058624023	2.808009943	-2.347841732	0.224948422	-0.487648209	2.588352072	1.364538018	2.234884417	-1.387830919	-0.81026848	-2.314797113	-2.342200107	-2.438941626	-2.274213771	-2.366070085	-2.282643751	-2.448112076	-2.524894497
SNX3_HUMAN	O60493	Sorting nexin-3 OS=Homo sapiens OX=9606 GN=SNX3 PE=1 SV=3	3.397	0.4674	0.003753	0	6	-3.025751666	-2.989419037	-3.019206531	-3.265259406	-3.165539906	-2.967911634	-3.1947355	-3.225955468	-3.143641062	2.095282536	1.209030321	2.110943131	-0.860843312	-0.593158418	1.57795743	-0.817715172	-0.39842419	0.73078342	-0.375084464	0.29708437	1.03369678	-0.77826386	1.68831848	-0.212186693	-0.222371362	1.266663142	-2.99421591	-3.163158746	-3.136400809	-3.135774481	-3.208477534	-3.286444242	-3.146599171	-3.150808924	1.92499883	1.205971116	1.153040875	-1.227834142	-1.210558371	-0.586113549	-0.553182402	-0.201714988	-3.25151524	2.173525996	-0.299174962	0.064899233	0.143938457	1.509260273	1.117768701	1.483402246	-0.068119399	0.05923077	-0.067440008	-1.167246526	2.196554571	-0.291020759	0.774796878	-0.314123191	-0.493511222	-1.0968107
SODC_HUMAN	P00441	Superoxide dismutase [Cu-Zn] OS=Homo sapiens OX=9606 GN=SOD1 PE=1 SV=2	4.474	0.6766	0.020479	14.93506494	8	1.467179398	-0.282270601	-0.30318542	1.353569388	0.276110144	0.820722232	-0.758379957	1.822656543	-0.677484138	1.747440161	1.347720038	1.911829337	0.565744115	0.607986271	1.845419304	0.53562443	0.720856646	1.231516651	-0.32157449	0.054979254	1.300487225	-0.377709893	1.803286944	0.064483479	0.481988393	0.540016338	-0.011656536	2.074424243	-0.049438362	0.340739663	0.021926323	-0.762368501	-0.3302704	0.103677353	1.910517121	1.338618926	1.339503405	0.264035493	-0.174996403	-0.108866809	-0.080801582	0.205923583	-0.493085018	2.449780404	0.373162387	0.378903757	0.407210412	1.851869685	0.936806327	1.987230461	0.358526133	0.549074708	0.174924754	-0.403726998	2.166172066	0.059902613	1.145774206	-0.280153898	-0.459443474	-0.387557886
SODE_HUMAN	P08294	Extracellular superoxide dismutase [Cu-Zn] OS=Homo sapiens OX=9606 GN=SOD3 PE=1 SV=2	4.362	0.6185	0.02644	0	3	0.44110798	0.482495319	1.886982389	1.066737891	1.963996348	1.120223373	0.558243898	0.79953061	0.006103377	0.895344081	0.660082136	1.02328171	1.25596087	2.377442842	0.54073918	2.36323257	1.370653434	1.349618372	1.328445043	0.343996914	0.788261647	0.037189963	1.036781163	1.322355618	1.330927622	0.690386129	1.300407602	1.325850687	1.183238645	0.407334776	0.808445189	1.216217885	1.38686343	0.857136982	1.103510751	0.724323407	0.408634613	0.918136177	0.653907327	1.115405304	0.256088163	0.940766313	0.611348813	0.389198049	0.352191522	0.989436781	1.343659861	0.514873744	0.397149867	0.568554681	0.728655886	1.059207931	1.211441521	1.672271321	0.364182205	0.953688743	1.16269074	0.956814669	-0.232908062	0.217448373
SODM_HUMAN	P04179	Superoxide dismutase [Mn], mitochondrial OS=Homo sapiens OX=9606 GN=SOD2 PE=1 SV=3	4.728	0.5848	0.002146	0	7	1.706462428	0.102880757	-0.304628639	1.732233984	0.483280375	1.490743928	-0.42526373	2.235275314	-0.193783985	2.485851038	1.830863168	2.44606012	0.206599994	0.402840367	2.185942214	0.197000707	0.448352937	2.265574123	-0.914564006	-0.268788792	1.51218251	-0.613607301	2.274423593	-0.303362794	0.204767547	0.811354528	-0.333704836	1.055709698	-0.308618367	-0.819915833	-1.150107639	-0.737800411	-0.633816145	-0.292109829	2.476247407	1.870173949	1.883989465	-0.192721673	-0.233150109	-0.291191488	-0.384314714	0.016419747	-0.453460726	2.116706212	-0.911528027	0.237851492	0.230528825	1.918983982	1.648348501	2.02556497	0.053721388	-0.05243085	0.05447081	-1.243135701	1.935068462	0.096291162	1.060479143	-0.677602553	-1.044283233	-0.736958141
SORT_HUMAN	Q99523	Sortilin OS=Homo sapiens OX=9606 GN=SORT1 PE=1 SV=3	2.92	0.6237	0.069126	0	1	0.999824364	-0.352073518	-1.024844036	1.363636294	-0.659850997	0.949162101	-0.860188457	0.848652869	-0.176806412	-0.275854399	-0.067910389	-0.229241967	-0.261297875	-0.905469442	0.028245071	-0.691313467	-0.420979322	0.487072058	0.34589358	-0.542199146	1.11065413	0.219759121	1.036979113	0.63586269	0.91910624	0.815330803	-0.107143761	0.913237271	0.299972199	0.044484205	0.320828556	-0.02621506	-0.282239537	0.53691057	-1.761416561	-1.837506632	-1.653789748	-1.769242097	-1.835802169	-1.668215607	-1.809651225	-1.707498957	-1.842115753	1.915354442	-0.078874941	-0.953017845	0.395517825	1.250962227	1.062214158	1.81500001	0.129945159	1.318529426	0.503005659	0.150226525	0.904407936	1.403096619	1.137784453	0.531137947	0.967758582	1.028035821
SPA11_HUMAN	Q86U17	Serpin A11 OS=Homo sapiens OX=9606 GN=SERPINA11 PE=2 SV=2	3.264	0.5948	0.005568	0	11	0.898759809	1.257369515	0.897649932	0.595741341	1.404718608	0.680725002	1.736531545	1.390338167	0.994038014	0.16237703	0.786199395	0.127372625	0.811766234	1.371696457	1.392915581	1.349502177	0.7921187	1.008764334	0.652881251	0.655936324	0.617365435	1.104761853	1.306957039	1.377281091	1.474814835	0.606693586	0.033278676	0.707626863	7.46E-04	0.668854284	1.006316778	0.61880303	0.699745381	1.56556665	0.98581988	0.360509242	0.746609587	1.057133656	0.86203645	1.002866773	0.845720359	0.56723033	0.818197108	-0.059819047	0.808179845	0.809098749	0.796626861	0.258580385	0.762700115	0.123283384	1.590273611	1.274878083	0.333481406	0.856123901	-0.249235406	0.34579584	0.740872188	0.942567413	1.165416375	1.985981254
SPA12_HUMAN	Q8IW75	Serpin A12 OS=Homo sapiens OX=9606 GN=SERPINA12 PE=1 SV=1	3.517	0.478	0.632384	0	5	-0.528022751	-0.473084239	-0.468512527	-0.590852732	-0.515856344	-0.505046056	-0.471955233	-0.574643376	-0.585108379	0.193112351	1.010490299	0.331306059	0.460600543	0.763156709	1.400991049	0.355041006	0.74355964	0.933427046	1.018710349	0.121353317	0.595012321	0.880822694	0.402152525	1.417444339	1.201553285	0.253868744	0.132381231	1.710029615	0.48917936	0.651072403	1.413758428	0.510173029	0.179394094	1.11162793	0.192892632	0.283402223	0.457819348	0.663185123	0.523553555	0.845933116	0.696654852	0.809629801	0.532060628	0.522799938	0.33395407	0.663822744	1.704250597	1.153950063	1.001025539	0.744895789	1.453381415	1.653603535	-0.531866611	-0.551723321	-0.489466269	-0.497686283	-0.554828648	-0.557962532	-0.547415767	-0.512351716
SPB12_HUMAN	Q96P63	Serpin B12 OS=Homo sapiens OX=9606 GN=SERPINB12 PE=1 SV=1	4.996	0.5662	0.127578	0	8	1.084318873	1.111926223	1.26950215	1.025943476	0.894024616	0.462864873	1.367151271	0.594389634	0.71079904	0.343564858	1.092880445	0.262487653	0.83727309	1.014339661	1.49438029	0.810107596	1.353772418	1.441077025	0.93829224	0.300446747	0.912821312	0.984122174	0.354218336	1.15644334	0.965932364	0.456513284	0.334860338	1.185092153	0.631697454	0.190900914	1.081486924	0.937077303	0.186054735	0.97668734	0.36046774	0.14673663	0.120314352	0.297114894	0.31721885	1.263069701	0.569242683	0.783841358	0.32380032	0.638898881	0.353366574	1.031389863	1.230326943	0.921051133	0.898490818	0.792803052	1.292131818	1.534556207	0.845713701	0.715041994	0.507683204	0.704778209	1.12893797	0.630985854	1.08586564	1.191266178
SPB3_HUMAN	P29508	Serpin B3 OS=Homo sapiens OX=9606 GN=SERPINB3 PE=1 SV=2	5.284	0.743	0.06014	0	18	1.030424911	0.807560041	0.895185634	1.121527135	0.449753009	-0.136879703	0.755478384	0.33282866	0.180179219	0.043707377	0.547202233	0.08393964	0.342280325	0.533081425	1.178796869	0.38309918	0.656135767	1.08161328	0.553644286	-0.006334789	0.648700018	1.08414157	0.063505965	1.238887535	1.125121396	-0.146903128	0.063247081	1.178625975	0.342683973	0.186097964	1.222239847	0.545968343	-0.002426488	1.237537914	0.029888902	0.052503563	0.436988807	0.133331834	0.291091692	0.668735479	0.619827302	2.684015973	0.083484213	0.071706179	0.136538439	0.979912472	1.463435566	1.223465341	0.403000012	0.831135464	1.4756902	1.357857838	0.993589301	0.594297047	-0.103457623	0.836224156	0.957511673	0.228491384	0.779320891	0.946219551
SPB4_HUMAN	P48594	Serpin B4 OS=Homo sapiens OX=9606 GN=SERPINB4 PE=1 SV=2	4.105	0.7393	0.06014	0	12	0.812945404	0.970614033	0.764259473	1.203228401	0.432194246	-0.296168373	0.685541346	0.224769524	0.134025123	-0.172899682	0.404289082	-0.248027775	0.131007425	0.454079708	1.06681824	0.320929863	0.554926227	1.052534896	0.682565244	-0.051589867	0.68233407	1.302035684	-0.003989448	1.489896511	1.375684809	-0.333211013	0.240178536	1.231312134	0.551676834	0.335866154	1.400385146	0.514923232	0.293371592	1.323340551	-0.028378419	0.155526658	0.524178364	0.1608045	0.309385053	0.587161958	0.454303354	2.912705031	0.174644047	-0.059745366	0.122315378	0.998758825	1.392617112	1.315783639	0.338014897	0.890229333	1.450419071	1.240306472	1.017085908	0.574434703	-0.130994218	0.855198716	0.979584325	0.21719641	0.792816111	0.942592066
SPB6_HUMAN	P35237	Serpin B6 OS=Homo sapiens OX=9606 GN=SERPINB6 PE=1 SV=3	3.548	0.5617	0.062459	3.191489362	7	1.135211346	0.379568351	0.156778396	1.51124996	0.606474838	1.303010079	0.193304261	1.320250724	0.096354838	1.951690624	1.224278696	2.002147647	0.45491939	0.620517294	1.437199696	0.343520251	0.530268364	1.0246368	-0.608368225	-0.161684283	1.266013374	-0.699467974	1.888794021	-0.142456312	0.308455866	1.427116341	-0.063120202	1.959018716	0.006845491	-0.760847773	-0.607141593	-0.800562725	-0.426623553	-0.332333079	1.744523803	1.360934314	1.383620795	-0.168759805	-1.327818858	-0.399000271	-0.63691324	0.101805075	-2.294277868	2.697883204	-0.541069421	0.471997578	0.618989482	2.433430407	1.438252946	2.375280572	0.023225175	0.013506325	0.240901792	-0.795430493	2.299309449	-0.049406527	1.111281508	-1.169245927	-0.54777311	-0.168722123
SPB9_HUMAN	P50453	Serpin B9 OS=Homo sapiens OX=9606 GN=SERPINB9 PE=1 SV=1	4.121	0.5292	0.025834	0	8	0.696316424	0.465243455	-0.008947901	1.653044303	0.269116636	0.958411158	0.91406127	0.877244548	0.179571347	1.999767342	1.202435489	2.086273389	0.249938087	0.301279126	1.390612133	0.188751473	0.496294521	1.037563215	0.365009719	0.415458452	1.050678547	0.355573737	1.389193774	0.413493888	0.599501781	0.981360802	-0.797993186	2.532972247	-0.738730851	-0.839285329	-1.390666229	-1.153813258	-1.394034515	-0.35089694	1.768144353	1.543022275	1.015995313	0.633384904	0.768593693	0.372235937	0.261214407	0.813428136	0.496560124	1.999935182	-0.277364932	0.314571515	0.341353941	1.64605605	1.273425417	1.86823122	0.168405065	-0.083808883	-1.823985757	-2.033027624	-2.043137658	-1.971569961	-1.820312195	-1.98463112	-1.788145229	-1.835102502
SPN90_HUMAN	Q9NZQ3	NCK-interacting protein with SH3 domain OS=Homo sapiens OX=9606 GN=NCKIPSD PE=1 SV=1	4.059	0.4415	0.228537	0	2	-2.007538634	-2.137675059	-2.155568028	-2.01107668	-2.165288895	-2.152776119	-1.973348249	-2.014085979	-2.12189716	1.179408836	0.873005107	1.132551508	0.360855648	0.685611907	1.15881298	0.387040321	0.634323786	1.333973849	-0.711856077	-0.406556212	1.017263369	-0.477878017	1.409203094	-0.126228394	0.253876566	1.057209981	-2.113810893	-2.085918055	-2.092324718	-2.077733938	-2.090395692	-2.111563101	-2.104463711	-2.062918795	1.556111286	0.402778414	1.11431515	-0.553755925	-0.145646163	-0.983533198	-0.261306696	-0.259198183	-0.291581693	2.115832366	-0.718830601	-0.663959862	-0.611223181	1.515674081	0.96273324	1.962674486	0.22221833	-0.774539021	-1.94553924	-2.202034318	-2.064361841	-2.090873978	-2.169205217	-1.979748431	-2.0680956	-2.068888342
SPP24_HUMAN	Q13103	Secreted phosphoprotein 24 OS=Homo sapiens OX=9606 GN=SPP2 PE=1 SV=1	4.282	0.5985	0.07395	0	7	0.425648016	1.590409747	0.490986887	0.570276938	0.995137205	-0.060817343	0.777703729	0.32499612	1.442305806	-0.125623833	1.591169197	-0.03967657	0.559848327	1.155009697	0.365136589	1.232574075	0.23533791	1.068183287	-0.171913374	0.622249352	1.336410578	1.763153543	1.8918583	0.216046229	0.401636067	-0.522224467	-0.065210471	-0.435218749	-0.1921191	1.837625271	0.560669262	0.231323513	0.298986064	0.114174453	1.193718881	0.909667636	0.329909507	-0.060657639	0.633175692	0.438377834	0.188106015	-0.160669756	1.35711827	0.63332024	2.040011624	0.928121743	0.225574879	-0.094256001	1.808239612	-0.018547834	0.178446121	0.752169809	0.5087188	0.668497882	0.164993331	0.433641852	0.873867583	1.526907655	1.471979721	0.900043191
SPR1A_HUMAN	P35321	Cornifin-A OS=Homo sapiens OX=9606 GN=SPRR1A PE=1 SV=2	2.421	0.4962	0.728754	0	3	0.460944439	2.185364149	1.21686394	1.071580294	1.198881755	0.430440571	1.452771831	0.332564974	0.83976825	-1.099555066	-1.079550652	-1.081544335	-0.968829713	-0.998751519	-0.946232994	-1.003333342	-0.944058619	-1.041670705	-0.009093746	-0.754480192	0.89476796	1.826129183	0.588505791	2.02753208	1.578393669	0.384481596	0.110945431	0.495589805	-0.221941623	0.336822781	2.227147149	1.274314416	0.615895502	0.664274359	-1.06054126	-1.104619468	-1.087442783	-1.099017684	-1.08811273	-0.933639171	-0.918884571	-1.001521834	-1.065915801	0.777289982	0.061023819	0.857683445	0.101837811	1.240258275	1.332804811	1.175835848	1.103957868	2.264495453	1.437187148	0.990051735	0.424135078	1.519702427	0.727957928	0.832192419	1.421340026	1.520530954
SPR1B_HUMAN	P22528	Cornifin-B OS=Homo sapiens OX=9606 GN=SPRR1B PE=1 SV=2	2.421	0.4962	0.728754	0	3	0.460944439	2.185364149	1.21686394	1.071580294	1.198881755	0.430440571	1.452771831	0.332564974	0.83976825	-0.979380426	-1.081811855	-1.047668904	-0.940134437	-0.986603889	-1.060053624	-0.947740308	-1.089980936	-0.961875487	-0.009093746	-0.754480192	0.89476796	1.826129183	0.588505791	2.02753208	1.578393669	0.384481596	0.110945431	0.495589805	-0.221941623	0.336822781	2.227147149	1.274314416	0.615895502	0.664274359	-1.099041257	-1.088563346	-1.095028608	-0.972716764	-0.939200087	-0.95209328	-1.071079648	-1.024776465	-1.051963869	0.777289982	0.061023819	0.857683445	0.101837811	1.240258275	1.332804811	1.175835848	1.103957868	2.264495453	1.437187148	0.990051735	0.424135078	1.519702427	0.727957928	0.832192419	1.421340026	1.520530954
SPRC_HUMAN	P09486	SPARC OS=Homo sapiens OX=9606 GN=SPARC PE=1 SV=1	3.281	0.4506	0.011377	0	6	1.742803977	0.057299629	0.178050458	1.842240967	-0.083764609	0.873453175	-1.022987157	2.722047229	-0.049378843	1.242224846	1.862740127	1.285901616	0.386795965	-1.128230146	2.649668831	-0.84586458	0.199989913	1.561634672	0.358259994	-0.501819715	1.282227426	-1.303246596	1.31159931	-0.275502666	-0.135399821	-0.304849172	-0.227337161	2.040270089	0.037282931	1.272723185	-0.495155671	-0.815743382	-1.279894831	-0.133685204	2.154574957	0.956521533	1.650405303	0.569177143	-0.163836682	-0.967515504	-0.618311215	0.011743382	-0.324785715	1.694000441	1.46952013	1.000825791	0.506408805	1.414667863	0.981388777	2.042027213	-0.03305576	0.324765491	-0.723494879	-0.632636383	1.183004379	-0.833231839	0.456067808	-0.573253177	-0.675008598	-1.555670743
SPRL1_HUMAN	Q14515	SPARC-like protein 1 OS=Homo sapiens OX=9606 GN=SPARCL1 PE=1 SV=2	6.13	0.7163	0.007506	0	23	0.387360958	1.035509371	0.734621499	0.505312489	1.370496186	0.879109599	0.581767687	1.846417021	0.817452723	0.443309695	0.498200873	0.342858042	1.152558494	1.194995947	1.441789441	1.172688026	1.642110559	1.268352101	1.11327917	0.586235541	0.244378431	0.484906052	0.430819608	1.619702076	1.622554443	0.776362665	1.421740971	0.850183642	1.651045941	0.099883125	1.742861173	0.229914863	1.428891235	1.206361308	0.455190907	-0.187733367	0.581420624	1.682016816	0.750504851	0.77158499	0.461907254	1.399553652	1.116880045	0.366572786	0.052898923	0.988828316	1.580450218	0.619338378	0.573253673	0.745790259	0.923862068	1.76664068	0.329065213	0.494672863	-0.362196551	0.380795231	0.687602835	1.090909142	0.65501908	0.414203804
SPTA1_HUMAN	P02549	Spectrin alpha chain, erythrocytic 1 OS=Homo sapiens OX=9606 GN=SPTA1 PE=1 SV=5	6.703	0.714	0.004723	1.074824308	66	0.650258056	0.054016103	0.154221186	1.330781867	0.625303953	0.683597333	0.242688348	1.583993223	0.106686914	2.119070843	0.407803057	2.135993431	0.48187565	0.567771568	1.396442377	0.487285345	-0.019430827	1.225311733	0.046395996	0.365449918	1.057787009	0.011140544	0.854999729	-0.283264107	-0.201899894	0.422040997	0.008357963	1.004327569	0.055517613	0.97166969	0.357665003	0.071685847	0.170414313	0.628078062	0.661807719	0.997290267	0.372438884	-0.079651035	0.292625084	0.588835067	0.362592613	0.063285863	0.05065661	3.17766072	1.27186505	0.852543053	0.050102674	0.826744178	0.378946828	0.798385784	0.646693566	0.323348104	0.02759783	-0.071286213	2.771943241	-0.017414236	1.259899589	-0.045390766	0.363246658	0.261054267
SPTB1_HUMAN	P11277	Spectrin beta chain, erythrocytic OS=Homo sapiens OX=9606 GN=SPTB PE=1 SV=5	4.811	0.6522	9.83E-04	1.357042583	58	0.603567572	0.070203369	0.170950539	1.328661347	0.546713546	0.680901601	0.145694142	1.41086633	0.109960747	2.264918822	0.411396352	2.29280573	0.17464361	0.45423889	1.455594881	0.246494741	-0.193633371	1.319766685	-0.414247548	0.625731306	1.186618072	-0.317997602	0.970708796	-0.702691827	-0.4290796	0.429132778	-0.064461391	1.143992883	-0.032019682	0.855968825	-0.022376383	0.014721575	-0.08036945	0.37963066	0.905455774	1.260144073	0.438080486	-0.880175497	-0.304928814	0.219103235	0.022158211	-0.471763317	-0.628329588	3.144430601	1.054613094	0.785259395	0.07763606	1.108462075	0.587467883	1.158191314	0.505480573	0.169708503	0.022184644	-0.316174861	2.875000766	-0.108116145	1.495842031	-0.259358056	-0.096193169	-0.156450251
SPTB2_HUMAN	Q01082	Spectrin beta chain, non-erythrocytic 1 OS=Homo sapiens OX=9606 GN=SPTBN1 PE=1 SV=2	2.77	0.466	0.042935	0	15	1.066922133	-0.596095521	-0.497054092	1.623599671	-0.156656536	0.822433021	-0.411289809	1.440957174	-0.433709241	1.919284826	1.037567276	1.96683305	0.016764756	0.118537504	1.445507341	-0.132033178	-0.087156299	0.98378688	-0.740821683	0.110768175	0.883357185	-0.419497932	0.808093977	-0.21041124	-0.229479965	0.865933724	-2.144765294	-2.253385807	-2.205540782	-2.271825255	-2.074043394	-2.062838149	-2.210208279	-2.148349086	0.705527856	0.76017404	0.944746275	0.160830953	0.166997081	0.028470295	0.256946137	0.538430742	0.147408626	2.771406518	0.270374639	0.502243751	0.353070406	1.69604616	1.141013401	1.736293162	0.119812232	0.057654271	-0.385912497	-0.926414983	2.913307737	-0.417312192	1.47678062	-1.286874762	-0.503299263	-0.519522341
SPTN1_HUMAN	Q13813	Spectrin alpha chain, non-erythrocytic 1 OS=Homo sapiens OX=9606 GN=SPTAN1 PE=1 SV=3	4.776	0.6074	0.239701	0.72815534	5	1.50127395	-1.096225582	0.892055101	1.296785502	0.675107287	0.993305661	1.621948328	1.038894084	0.643973327	1.474630273	0.634448988	1.636010295	0.909003144	1.00115564	1.065570815	1.032275903	0.826732346	0.992977521	0.126587009	0.3128103	1.453875717	0.322184909	1.582652021	0.228536328	0.845785994	1.19164347	-0.667544155	-0.628657616	-0.615417512	-0.635238189	-0.609099259	-0.630018264	-0.54654394	-0.558377475	-0.61099111	-0.565194626	-0.60198534	-0.513421149	-0.543764818	-0.629683505	-0.613082946	-0.571395348	-0.590557548	1.56048581	0.938370807	1.469230422	1.313185549	1.616110584	1.562984832	1.262959853	1.077543682	0.893537042	-0.530234373	-0.592292704	-0.61000057	-0.577455602	-0.513114424	-0.611253136	-0.503590849	-0.558523006
SQOR_HUMAN	Q9Y6N5	Sulfide:quinone oxidoreductase, mitochondrial OS=Homo sapiens OX=9606 GN=SQOR PE=1 SV=1	3.471	0.5305	0.089577	0	7	0.629543862	0.40601704	0.757894929	0.727945398	0.637025847	0.691809985	0.845250964	0.547012355	0.898271491	0.724954681	0.697134304	0.827526164	0.73703593	0.351033118	0.745638901	0.489224682	1.324241091	0.714549389	-0.245163284	-0.292988837	-0.31225846	-0.310814452	-0.30193459	-0.290589548	-0.297543558	-0.268531749	0.81320706	0.838743477	0.829720407	0.835588519	0.897998884	0.451212764	0.958038479	0.874729794	1.087028806	1.127777353	0.837112651	0.063554529	-0.129218448	0.644512227	-0.296043354	0.443453331	0.467743548	1.382064178	0.570431607	0.20429594	0.58789808	1.268183394	0.803835941	1.338650887	0.740917043	0.565709695	-0.293212496	-0.299121399	-0.318379905	-0.271796822	-0.267760577	-0.321534333	-0.305388622	-0.235064171
SRC_HUMAN	P12931	Proto-oncogene tyrosine-protein kinase Src OS=Homo sapiens OX=9606 GN=SRC PE=1 SV=3	3.883	0.6273	0.059033	3.171641791	12	1.337904147	0.200854944	-0.002718246	2.114074476	-0.022468082	1.188372894	-0.253902473	1.451864533	-0.189132971	1.862976097	1.190754347	1.758752733	0.121213388	0.153998559	1.452223763	0.057315203	0.268112094	1.256403037	-0.458649989	1.04135081	1.116707696	-0.111765362	1.410360964	0.407637483	0.559790025	0.957403912	-0.303650319	1.691794519	0.024581329	-0.459507987	-0.711059145	-0.486036675	-0.457017669	-0.217430874	1.402349002	1.638115509	1.603306552	-0.800963217	-1.720206172	-1.503075346	-0.627730323	-0.320270923	-1.611734092	2.480850081	-0.528291344	0.00939106	0.242544428	1.947350958	1.345051333	1.909083312	-0.066645011	-0.253105046	0.114764131	-2.690262724	2.345768376	0.157152709	1.262495182	-1.44777464	-0.96633044	-1.637179251
SRC8_HUMAN	Q14247	Src substrate cortactin OS=Homo sapiens OX=9606 GN=CTTN PE=1 SV=2	4.355	0.6744	0.00114	5.818181818	20	1.620021941	0.279181757	-0.655087439	2.272470428	-0.580290613	1.288166536	-0.809294516	1.595456575	-0.559279579	1.942550549	1.196993303	1.916940728	-0.066912265	0.08006185	1.410617374	0.058593078	0.098979632	1.303045916	-0.995997347	-0.322430319	1.474478322	-1.068650424	1.56258761	-0.536040107	-0.165134106	0.965555014	-0.275647068	1.645455673	-0.25426142	-1.321326559	-1.159866714	-1.089561041	-1.294854414	-0.657448695	1.29503386	1.36206455	1.399514289	-0.344332213	-0.445842615	-0.527146129	-0.049511679	-0.15332763	-0.621082843	2.819195027	-1.945327627	-0.278161174	-0.135232713	2.195475289	1.513558022	2.209799407	-0.696746182	-0.937604687	-0.169755538	-2.040841145	2.504313775	-0.14284202	1.246669526	-1.663119034	-1.230605218	-1.552681885
SRCRL_HUMAN	A1L4H1	Soluble scavenger receptor cysteine-rich domain-containing protein SSC5D OS=Homo sapiens OX=9606 GN=SSC5D PE=1 SV=3	4.136	0.5943	0.229381	0	9	1.054665078	1.062796248	0.64397561	0.947372554	0.718136607	1.019791743	0.516598423	0.989163555	0.569360105	0.498388398	0.881017083	0.583859472	1.229780465	0.41075396	1.160142032	0.486432334	1.280841872	0.555499532	1.175021538	0.614386557	0.473799472	0.865544613	0.880382326	0.415036751	0.55866016	0.918675965	1.180239562	0.848943631	1.230821859	0.630286666	1.226334243	1.215433072	0.980042109	0.563080845	0.629444638	0.559789749	0.917520393	1.088454372	0.743093515	0.382479242	0.52551501	0.553748493	0.557427683	0.654760736	0.732062837	1.334573143	0.549873243	0.786846747	0.753472449	0.7449665	0.515759683	1.159184347	0.724513754	0.526044463	0.855335499	0.460341506	0.540801273	0.678226305	-0.248924676	0.13473426
SSRA_HUMAN	P43307	Translocon-associated protein subunit alpha OS=Homo sapiens OX=9606 GN=SSR1 PE=1 SV=3	3.835	0.6392	0.053408	0	2	1.367289525	-0.399452808	0.420255166	1.471619886	0.327058093	0.913118829	0.444943212	1.541897825	0.119401762	0.937233455	0.141562353	1.045990033	1.003215689	0.544033452	1.497043421	0.325719954	0.722116588	1.262203704	-1.056801356	-0.969974134	-1.035454392	-0.971903042	-1.047157769	-0.957980942	-0.944036606	-1.064732023	-0.944064016	-1.00334104	-1.033471504	-0.914042911	-1.067938622	-1.088668413	-1.01519029	-1.008387645	1.487706057	1.358456245	1.369945614	0.37160927	0.157491115	0.320514781	0.731401766	0.626161371	0.289696658	1.869585844	-0.70702791	0.317759661	0.715130663	1.694029967	0.948425622	1.50535347	0.364247234	-0.518069914	0.180704672	0.637689682	1.042503131	0.107809858	0.607897968	0.377662358	0.435944625	0.593902589
SSRD_HUMAN	P51571	Translocon-associated protein subunit delta OS=Homo sapiens OX=9606 GN=SSR4 PE=1 SV=1	2.426	0.4456	0.414543	0	3	1.044682516	0.063472248	0.141328901	1.228592718	0.058590882	0.763696823	0.197106343	1.035881652	-0.095559781	0.977014113	0.168141607	0.76988865	-0.89068764	-0.193760232	0.72386318	0.039043684	0.449531214	0.854883343	0.995529876	0.553844895	1.015270976	0.361436815	1.17981937	0.148190899	0.596167051	-0.015076838	-1.700129148	-1.759448592	-1.736826377	-1.697657861	-1.556086266	-1.681588817	-1.654284457	-1.688511832	1.679026653	1.185033602	1.351986585	-0.621542539	-0.996730478	-0.613083595	-0.037827222	-0.003754193	-0.933441182	2.045068163	-0.139145907	0.830830924	0.003526291	1.684832304	1.230453992	1.814409163	0.051248082	0.040380318	-1.723030799	-1.646718621	-1.62653786	-1.706396464	-1.674840059	-1.760023394	-1.703594468	-1.697780355
ST134_HUMAN	Q8IZP2	Putative protein FAM10A4 OS=Homo sapiens OX=9606 GN=ST13P4 PE=5 SV=1	4.471	0.6287	0.191674	0	5	1.377083955	-1.129948583	-0.521692496	2.187988054	-0.266916744	1.718768534	-0.525542766	1.738385096	-0.534675501	2.417896894	1.065694371	2.417416543	-0.472438252	0.018774841	1.707863058	-0.309302182	-0.240008622	1.129317429	-0.441613481	0.103009298	1.505496184	-0.508454115	1.909640685	0.118602918	0.284816551	1.387080244	-0.451525052	1.667110232	-0.164101009	0.001326022	-0.480804742	-0.6328237	0.79086634	-0.367304779	1.504759989	1.24530113	1.118975335	-0.172003492	-0.251022496	-0.188959423	0.020436403	-0.017517545	-0.516975189	3.200768993	0.337592196	0.604881492	0.198233333	2.172068927	1.297980136	2.0958026	0.047518426	-0.17387085	-0.01399721	-0.653718307	2.670166264	-0.201112847	1.198342717	-0.671923632	-0.450914499	-0.32090053
ST1A1_HUMAN	P50225	Sulfotransferase 1A1 OS=Homo sapiens OX=9606 GN=SULT1A1 PE=1 SV=3	3.03	0.4633	0.082938	0	3	0.53854625	-0.529682606	-0.460343936	1.269886401	0.543954522	1.50299878	-0.012418514	0.751303642	-0.198115292	2.458558166	1.633144607	2.494670828	-0.110268117	0.084432671	0.884172102	-0.437557764	-0.015584378	0.664275301	0.007830819	0.427586624	1.040210936	-0.219094462	1.92568534	0.150357288	0.35732436	1.047607554	-0.094156874	1.212750654	0.2621996	0.298687876	0.806746436	0.285730844	0.616256355	0.704362824	1.965936793	1.166746393	0.591723086	-0.820982715	-0.99993265	-0.976105357	-0.703076909	-0.205711364	-1.313123116	1.117905318	0.957490626	1.113944159	0.88196193	1.05382446	1.63151399	1.179555808	0.867359932	1.0526208	-0.302384828	-1.199948546	1.861268276	-0.318434919	0.622095677	-0.983375222	-0.822418717	-0.779582301
ST1A2_HUMAN	P50226	Sulfotransferase 1A2 OS=Homo sapiens OX=9606 GN=SULT1A2 PE=1 SV=2	3.03	0.4633	0.082938	0	1	1.034883666	-1.220515972	-1.31712948	1.671968089	-1.40882085	1.622430005	-3.813598649	1.036207054	-1.031752709	3.001872968	2.202387803	3.02431393	-0.586778401	-0.139551981	1.386553671	-0.521137594	0.566687576	0.989644627	-1.274212708	-0.718664301	1.104772275	-1.252276479	2.227940478	-0.480058584	0.292637286	1.372448595	-0.094156874	1.212750654	0.2621996	0.298687876	0.806746436	0.285730844	0.616256355	0.704362824	1.088484039	1.116361971	0.442793759	-0.262763628	0.062529105	-0.329629092	0.248695171	-0.045937119	-0.831088305	1.117905318	0.957490626	1.113944159	0.88196193	1.05382446	1.63151399	1.179555808	0.867359932	1.0526208	-0.37887647	-0.585912663	0.627916927	-0.191125365	0.265154342	-0.50871482	-0.699189347	-0.286273124
ST1A3_HUMAN	P0DMM9	Sulfotransferase 1A3 OS=Homo sapiens OX=9606 GN=SULT1A3 PE=1 SV=1	3.258	0.4633	0.082938	0	5	0.53854625	-0.529682606	-0.460343936	1.269886401	0.543954522	1.50299878	-0.012418514	0.751303642	-0.198115292	2.458558166	1.633144607	2.494670828	-0.110268117	0.084432671	0.884172102	-0.437557764	-0.015584378	0.664275301	0.139417001	0.546193406	1.012334065	-0.149491731	1.854804082	0.129632214	0.364345893	1.050133864	0.2054359	1.235280099	0.337675881	0.108585088	0.538336629	0.31774811	0.422300525	0.374015109	1.699802282	1.103169666	0.502849069	0.09689752	-0.136511738	-0.325303475	0.087579185	0.301333006	-0.067191762	1.117905318	0.957490626	1.113944159	0.88196193	1.05382446	1.63151399	1.179555808	0.867359932	1.0526208	-0.302384828	-1.199948546	1.861268276	-0.318434919	0.622095677	-0.983375222	-0.822418717	-0.779582301
ST1A4_HUMAN	P0DMN0	Sulfotransferase 1A4 OS=Homo sapiens OX=9606 GN=SULT1A4 PE=1 SV=1	3.258	0.4633	0.082938	0	5	0.53854625	-0.529682606	-0.460343936	1.269886401	0.543954522	1.50299878	-0.012418514	0.751303642	-0.198115292	2.458558166	1.633144607	2.494670828	-0.110268117	0.084432671	0.884172102	-0.437557764	-0.015584378	0.664275301	0.139417001	0.546193406	1.012334065	-0.149491731	1.854804082	0.129632214	0.364345893	1.050133864	0.2054359	1.235280099	0.337675881	0.108585088	0.538336629	0.31774811	0.422300525	0.374015109	1.699802282	1.103169666	0.502849069	0.09689752	-0.136511738	-0.325303475	0.087579185	0.301333006	-0.067191762	1.117905318	0.957490626	1.113944159	0.88196193	1.05382446	1.63151399	1.179555808	0.867359932	1.0526208	-0.302384828	-1.199948546	1.861268276	-0.318434919	0.622095677	-0.983375222	-0.822418717	-0.779582301
STA5A_HUMAN	P42229	Signal transducer and activator of transcription 5A OS=Homo sapiens OX=9606 GN=STAT5A PE=1 SV=1	3.168	0.4679	0.232344	0	8	1.008344214	0.407921156	0.420359346	1.425279647	0.237336612	0.984145346	0.268506355	1.035999847	0.517566131	1.531829303	1.221650914	1.619725469	0.566578663	0.452661735	1.523724589	0.348315586	0.827595803	1.4118948	0.3215285	0.432700543	1.320152141	-0.055774243	1.600072855	0.192131715	0.765908323	1.059497209	-0.615524655	-0.632336623	-0.577185155	-0.598881921	-0.629558312	-0.69463364	-0.650387631	-0.674874204	-0.709649463	-0.571053755	-0.690135626	-0.585561508	-0.698012268	-0.559603037	-0.585782211	-0.677916311	-0.588800701	1.567014868	1.177178634	1.088779638	0.790989976	1.445616	1.188280286	1.435476676	1.041258015	0.700274177	0.660388583	0.20412974	1.74885369	0.4016251	1.058286253	0.390722274	0.058932096	-0.050729573
STA5B_HUMAN	P51692	Signal transducer and activator of transcription 5B OS=Homo sapiens OX=9606 GN=STAT5B PE=1 SV=2	3.168	0.4679	0.232344	0	8	1.008344214	0.407921156	0.420359346	1.425279647	0.237336612	0.984145346	0.268506355	1.035999847	0.517566131	1.531829303	1.221650914	1.619725469	0.566578663	0.452661735	1.523724589	0.348315586	0.827595803	1.4118948	0.3215285	0.432700543	1.320152141	-0.055774243	1.600072855	0.192131715	0.765908323	1.059497209	-0.609614051	-0.666577348	-0.58083818	-0.600219879	-0.645621671	-0.605369226	-0.582138863	-0.601392688	-0.701030818	-0.669815933	-0.581309714	-0.681404339	-0.697841631	-0.651113025	-0.693045359	-0.638610659	-0.629791613	1.567014868	1.177178634	1.088779638	0.790989976	1.445616	1.188280286	1.435476676	1.041258015	0.700274177	0.660388583	0.20412974	1.74885369	0.4016251	1.058286253	0.390722274	0.058932096	-0.050729573
STAB1_HUMAN	Q9NY15	Stabilin-1 OS=Homo sapiens OX=9606 GN=STAB1 PE=1 SV=3	3.62	0.5667	0.022819	0	9	0.06483919	0.636365317	0.607944431	0.772811866	0.706604012	0.724962824	0.852367034	0.367708027	0.659907438	0.755381201	1.079844013	0.666142063	1.108040465	1.00564096	0.541579794	0.898116971	1.041542166	0.801456719	0.886750153	0.778510905	1.094627682	0.996186307	0.719840672	0.988222658	0.977839709	0.804536586	0.139223119	0.325461692	0.235458384	0.279624422	0.732551119	0.601914567	0.398045672	0.414708371	0.448819289	0.524951053	0.802418217	1.012854152	0.840469107	0.706983888	0.636620413	0.772882583	0.530160397	0.660135111	0.867019037	0.728546517	0.996890906	1.005364466	0.659524509	0.960500741	0.50543175	0.699839953	0.443889016	0.558004893	0.367003954	-0.166996771	-0.022867785	0.473087487	0.721121706	-0.450320022
STAT3_HUMAN	P40763	Signal transducer and activator of transcription 3 OS=Homo sapiens OX=9606 GN=STAT3 PE=1 SV=2	3.873	0.4092	0.102909	0	7	1.11972025	0.258286277	0.384761359	1.474006658	0.186994416	0.937124082	0.375348838	1.210030841	0.717071014	-2.870572968	-3.048384691	-3.002927475	-2.957581131	-2.901133747	-3.012920644	-2.825792034	-2.919629847	-3.063247271	0.104458662	-0.468100541	1.389588373	0.114427634	1.753040156	0.076962767	0.466035977	1.07388679	-3.041345092	-2.905943277	-3.04597936	-2.869590892	-3.03824267	-2.965118336	-2.928103415	-2.815383732	2.194271212	1.805072188	1.449357484	0.174363574	-0.841440925	-0.225508841	0.123625048	-0.301786914	-0.84181255	2.068623996	-2.134737908	-0.348190856	-0.256312475	2.045128414	0.803897555	1.92255453	-1.206245363	-4.063132837	0.078749884	0.165350486	1.651352052	0.317144781	1.215887456	-0.093849143	0.096307237	0.341911978
STIM1_HUMAN	Q13586	Stromal interaction molecule 1 OS=Homo sapiens OX=9606 GN=STIM1 PE=1 SV=3	5.749	0.7156	0.060533	0	12	1.86458714	-0.372994244	-0.757285116	2.012020317	-0.197031106	1.418476336	-0.699424067	1.962515566	-0.687722746	2.0963163	1.60294367	2.099314812	0.460951441	-0.070792539	1.850938305	-0.736993185	-0.001606428	1.476864492	-1.797435847	-0.653450341	1.586933734	-2.073177204	2.088693667	-0.714624798	0.016315024	1.26390394	-0.412656825	2.323743323	-0.37921677	1.514480879	-0.199399693	-1.575811438	-2.125120098	-0.977210237	2.194153362	1.59617787	1.91739661	-0.927466644	-1.736470602	-1.267305862	-0.925954654	-0.557537589	-2.017206569	2.516153763	-2.046470796	-0.371576402	-0.069986099	2.007719874	1.578389451	2.084200653	-0.891556152	-0.9941493	0.223131782	0.062997868	1.886697238	0.232853232	1.173870398	0.293288864	-0.120510945	-0.011099428
STIP1_HUMAN	P31948	Stress-induced-phosphoprotein 1 OS=Homo sapiens OX=9606 GN=STIP1 PE=1 SV=1	4.134	0.5856	0.013716	3.49907919	21	1.225766553	-0.954363517	-0.953668807	1.986782799	-0.363836851	1.552461471	-0.714759176	1.467085765	-0.887262713	2.195308867	1.121332451	2.196030559	-0.046950935	0.040891834	1.663667781	-0.218201612	-0.067794046	1.122000168	-0.329018634	-0.047023381	1.294714676	-0.162111705	1.837027339	-0.317224195	0.061899327	1.381138181	-0.830840795	1.911913409	-0.826319533	-1.110747006	-1.991001567	-1.487986763	-2.251036911	-1.059243855	1.673002641	1.121932796	1.385426133	-0.815017448	-0.745263132	-0.503943502	-0.353976804	-0.272530674	-1.107973972	2.531629502	0.398818807	0.867591042	0.569237391	1.763893339	1.263354431	1.807744662	0.41094662	0.222708679	-0.615743747	-2.775775128	2.27032795	-0.676542696	1.014887406	-1.17576993	-1.344573712	-1.263236022
STK10_HUMAN	O94804	Serine/threonine-protein kinase 10 OS=Homo sapiens OX=9606 GN=STK10 PE=1 SV=1	2.593	0.3641	0.079829	1.136363636	7	1.838013318	-0.184070983	0.044900706	2.25850977	-0.071306259	1.669024134	0.310138924	2.055327759	-0.027389498	1.88971222	1.162216939	1.888067025	0.602828639	0.372989759	1.498801008	0.534680547	0.827461831	1.221890083	0.313264487	0.64677851	1.224938565	0.454047353	1.490567625	0.152577093	0.271560584	1.060147945	-1.442360928	-1.426390452	-1.398473904	-1.462997149	-1.455034111	-1.357352313	-1.361734194	-1.469150088	0.767833822	0.907680813	0.468695926	0.359577129	0.2200482	0.327150205	-0.387269813	0.05316278	-0.134906568	2.245679169	-0.053853852	0.244807259	-0.059886305	1.850906342	0.891037782	1.826704302	0.411566366	-0.365966344	0.294202256	-0.07152156	1.380615413	0.353561725	0.863153173	0.255866638	0.275056472	0.195734681
STK24_HUMAN	Q9Y6E0	Serine/threonine-protein kinase 24 OS=Homo sapiens OX=9606 GN=STK24 PE=1 SV=1	3.406	0.4591	0.058945	0	5	1.391302572	-0.94009599	-0.5816751	2.172214964	-0.466182226	1.492674148	-0.803701379	1.554242421	-0.560892972	1.656725381	0.983489124	1.490458801	0.47613028	0.497044145	1.253771632	0.255344058	0.541067675	1.407721572	-1.102750578	-0.217453559	2.162313421	-1.752866723	2.309082402	-0.59974028	-0.192248986	1.634178095	-2.756165228	-2.921764083	-2.939370737	-2.710703187	-2.943176174	-2.758730647	-2.719249294	-2.762366928	1.541930739	1.448467575	0.959873035	-0.050632631	-0.332250823	0.133684893	-0.233586042	0.114494674	-0.665822541	2.827791726	-1.832045206	-0.452432263	0.024599164	2.090862533	1.405282591	2.073701272	-0.81021957	-0.923263297	0.174953983	-0.638864027	2.011247322	-0.099503486	0.980420808	-0.116766448	-0.104160584	-0.221655738
STK25_HUMAN	O00506	Serine/threonine-protein kinase 25 OS=Homo sapiens OX=9606 GN=STK25 PE=1 SV=1	3.406	0.4591	0.058945	0	2	1.059889146	-1.349829765	-0.654921571	1.984611824	-0.44495196	1.643325681	-0.504537673	1.410648898	-0.611205844	1.818836853	0.947481545	1.620626804	0.009740301	0.278364513	1.240686522	0.001649031	0.183154526	1.585591639	-1.102750578	-0.217453559	2.162313421	-1.752866723	2.309082402	-0.59974028	-0.192248986	1.634178095	-2.616800844	-2.754483585	-2.810223227	-2.667247479	-2.914281937	-2.890964459	-2.740306067	-2.905250708	1.541930739	1.448467575	0.959873035	-0.050632631	-0.332250823	0.133684893	-0.233586042	0.114494674	-0.665822541	3.017756231	-0.738811136	-0.053600992	0.470899817	2.408094497	1.587749673	2.419530112	-0.377378866	-0.060586093	-2.751208762	-2.757216906	-2.819738175	-2.621976514	-2.817335962	-2.941563986	-2.826814094	-2.899996039
STK26_HUMAN	Q9P289	Serine/threonine-protein kinase 26 OS=Homo sapiens OX=9606 GN=STK26 PE=1 SV=2	3.406	0.4591	0.058945	0	3	1.371191424	-1.156366384	-0.747235747	2.186607399	-0.387770627	1.493905356	-0.779494908	1.614922215	-0.598450464	1.656725381	0.983489124	1.490458801	0.47613028	0.497044145	1.253771632	0.255344058	0.541067675	1.407721572	-1.102750578	-0.217453559	2.162313421	-1.752866723	2.309082402	-0.59974028	-0.192248986	1.634178095	-3.16166432	-2.855678499	-3.119899679	-2.976994462	-3.008603773	-3.133624651	-3.003909645	-3.111000355	1.541930739	1.448467575	0.959873035	-0.050632631	-0.332250823	0.133684893	-0.233586042	0.114494674	-0.665822541	2.872752972	-1.41763121	-0.359219413	0.273282281	2.152720425	1.299950142	2.134157132	-0.675432043	-0.605512581	-0.332218924	-1.275669598	2.078122661	-0.407517484	0.719347798	-1.199192313	-0.757060784	-0.848193776
STMN1_HUMAN	P16949	Stathmin OS=Homo sapiens OX=9606 GN=STMN1 PE=1 SV=3	3.265	0.352	0.177286	0	4	0.845270883	-1.619935496	-1.038619588	1.160288091	-0.468154092	1.494390306	-1.668623823	1.747889293	-1.133287145	-2.673409541	-2.859155191	-2.655681468	-2.823101515	-2.787384014	-2.588826262	-2.602101265	-2.869193393	-2.652609058	-0.79219348	0.099311204	1.238654984	-0.489710941	1.279338902	-0.464855401	-0.082036809	1.097027109	-0.227942897	2.122805145	-0.22707236	-0.571819272	-0.944685042	-1.399480832	-0.593528019	-0.539942501	0.156669087	0.211345454	0.15639309	0.86185631	0.533412541	0.593629896	0.325154354	0.649592721	1.120719119	1.73394115	-0.182221496	0.030956903	0.366528175	1.042699454	0.253190467	1.436142895	0.502723913	-0.032397227	-0.701502954	-1.306848006	1.922214979	-0.888616304	0.884874072	-1.030152598	-0.790791764	-1.295244749
STOM_HUMAN	P27105	Erythrocyte band 7 integral membrane protein OS=Homo sapiens OX=9606 GN=STOM PE=1 SV=3	5.936	0.7154	0.010562	5.555555556	9	1.742857704	-0.997595341	-0.932666798	2.254373592	-0.56843741	1.481862363	-0.329122208	1.908695398	-1.16158648	2.186068171	1.065947327	2.159316311	-0.437065088	-0.24512737	1.77970921	-0.546985847	-0.406122549	1.407766091	-1.911773037	-0.847246183	1.371375313	-2.198857674	2.164747713	-0.852937292	-0.162490112	1.30266349	-0.995477789	1.715810425	-1.076140668	-1.435921065	-2.1343311	-1.908972495	-1.851819585	-1.237187198	1.957612429	1.301596407	1.556417192	-0.881271266	-1.171275902	-0.842828583	-0.822124201	-0.333829205	-1.425906072	2.698220407	-1.238862889	-0.044792973	-0.109148669	2.174217332	1.272601984	2.170019478	-0.667830906	-0.64933545	-0.171800719	-0.623883547	1.978131168	-0.128061994	1.033179135	-0.167740899	-0.424821248	0.052063901
STRAP_HUMAN	Q9Y3F4	Serine-threonine kinase receptor-associated protein OS=Homo sapiens OX=9606 GN=STRAP PE=1 SV=1	3.871	0.6652	0.044957	0	7	0.95076012	0.420652853	0.493615803	1.408638905	0.426630316	1.075601947	0.902904976	1.038977546	0.317464404	0.832046753	0.341732744	0.903134394	1.001686508	1.278251564	0.871559952	1.117382653	1.522278023	1.283523325	-0.967942315	-0.929476342	-1.069448203	-1.002053732	-1.050138941	-1.007042688	-1.027952839	-1.077467503	0.518696415	1.316626165	0.388763645	0.830165982	0.646606975	0.909089449	0.441715443	0.029686691	-1.02844615	-0.994378328	-1.042550542	-0.964034322	-0.927659954	-0.91499301	-0.944622323	-1.031394215	-1.009351538	2.16720899	-0.402638066	0.483036112	0.357777657	1.879967056	1.131423496	1.757772081	0.256575215	0.287186138	0.327168174	1.020137554	1.103334695	-0.299638958	-0.406747067	-0.437846745	1.668325913	1.808930271
STT3A_HUMAN	P46977	Dolichyl-diphosphooligosaccharide--protein glycosyltransferase subunit STT3A OS=Homo sapiens OX=9606 GN=STT3A PE=1 SV=2	3.029	0.5603	0.245035	0	5	1.28883237	-1.275446315	-1.440215986	2.00081219	-1.165058093	1.404409552	-1.640728603	1.607958841	-0.956255315	1.68786165	1.141946096	1.741956522	0.249596551	0.33060136	1.365020077	0.379556458	0.273890881	1.513961197	-0.114967244	0.782970834	0.480107629	0.540592923	0.392286516	1.800464595	1.630009994	0.642787975	0.430537928	2.893797726	0.533943373	0.509272241	3.016082566	0.704026652	0.963255007	1.10242163	-2.163921573	-2.085931015	-2.10405792	-2.209602238	-2.081374435	-2.13021691	-2.123702707	-2.324839002	-2.325401608	1.382596862	-0.129043835	0.237605546	0.073852367	1.404244459	0.975799223	1.536888219	0.317867989	0.006279782	-2.227940321	-2.127392042	-2.326242664	-2.207685532	-2.078998997	-2.245935675	-2.29905549	-2.375748338
STT3B_HUMAN	Q8TCJ2	Dolichyl-diphosphooligosaccharide--protein glycosyltransferase subunit STT3B OS=Homo sapiens OX=9606 GN=STT3B PE=1 SV=1	3.825	0.5582	0.123677	0	6	1.866838249	-0.908644309	-0.742189975	2.147458432	-0.448000187	1.333667411	-0.786907779	1.959917842	-0.808962159	-3.15055454	-3.130762823	-3.293768125	-3.363876814	-3.486792945	-3.364537961	-3.337756676	-3.275352812	-3.355543314	-1.003733563	0.24463963	1.125471777	-0.762420004	1.698011751	0.623224407	0.77149178	1.062130414	0.430537928	2.893797726	0.533943373	0.509272241	3.016082566	0.704026652	0.963255007	1.10242163	2.056818277	1.484593055	1.921089187	-1.024543796	-1.813720938	-1.169690646	-0.962393593	-0.134247782	-2.130330436	2.009741746	-1.195590536	-0.349096467	-0.019865947	2.050888533	1.185775963	1.936920484	-0.644732177	-0.89014468	-0.551982369	-0.954193834	0.984779798	-0.614551653	0.706146357	-0.678572684	-0.92143889	-0.679788368
STX11_HUMAN	O75558	Syntaxin-11 OS=Homo sapiens OX=9606 GN=STX11 PE=1 SV=1	4.854	0.5888	0.048767	9.756097561	12	1.652684329	-0.574881976	-0.556792075	2.093644645	-0.050980277	1.347538342	-1.134270905	1.732456436	-0.655890083	2.317241249	1.328384655	2.324419487	-0.46871653	-0.326998433	1.83124712	-1.005498691	-0.540130312	1.508563056	-1.37896626	-0.171223654	1.262629797	-1.424989877	1.991542675	-0.477229195	-0.026754464	1.277220645	-0.286275593	1.608187163	-0.254696052	-0.930590855	-1.063911829	-0.933751049	-0.618132438	-0.356700057	1.567862056	0.993135998	1.564015291	-0.170469065	-0.257382719	-0.436242885	-0.133210281	0.096416319	-0.244612439	2.474259599	-1.640619765	-0.462332825	0.156735363	2.081193704	1.416453253	2.098096095	-0.732732288	-0.912836916	0.562314293	-2.641850362	2.296098518	0.442439289	1.376815984	-0.769625554	-0.625371462	-0.566162603
STX7_HUMAN	O15400	Syntaxin-7 OS=Homo sapiens OX=9606 GN=STX7 PE=1 SV=4	3.912	0.5655	0.109462	2.681992337	6	1.501406976	0.082526283	0.019839734	1.895305765	0.137972485	1.289329564	0.137667925	1.690021474	0.154017986	1.630088468	1.105782755	1.752829818	0.172337993	0.118474542	1.596491222	-0.118201846	0.215599426	1.436067976	-1.604917271	-0.536985498	1.440761208	-1.935622917	1.883160866	-0.431302311	-0.070108757	1.218344506	-0.271087603	1.783643407	-0.298848462	-0.750588511	-0.951741267	-0.699519194	-0.48291324	-0.336882205	0.634576615	0.791962595	0.878113568	-0.057280026	0.381383112	1.110671897	0.820660161	0.459504651	0.038977816	2.124480493	0.277688476	0.595762472	0.74473081	1.984714342	1.627909434	1.956901641	0.29921563	0.340962664	-0.279896144	-1.708709375	1.951817779	-0.371308827	1.117760859	-0.768810367	-0.778626925	-1.048683003
STXB2_HUMAN	Q15833	Syntaxin-binding protein 2 OS=Homo sapiens OX=9606 GN=STXBP2 PE=1 SV=2	5.324	0.6762	0.023011	3.541315346	15	1.646246435	-0.965414923	-0.728003026	1.860359295	-0.454634486	1.406793629	-1.010607503	1.707652966	-0.768444003	2.371567634	1.274264819	2.333609021	-0.62113255	-0.425844952	1.688303187	-0.841498883	-0.401550822	1.431299435	-1.906868647	-0.947936908	1.283009704	-1.701581556	1.898494539	-0.668870494	-0.107414967	1.433751332	-0.900321627	1.56299665	-0.744713221	-1.846677564	-2.142757154	-1.544431788	-2.088460649	-1.328109085	1.679409812	1.301254682	1.465072953	-0.430387612	-0.867284681	-0.742722005	-0.448950259	-0.149403745	-0.967506719	2.427995897	-1.743369863	0.646978161	0.105250639	1.989006478	1.261508439	1.992359357	-0.637420868	0.589513179	0.131161527	-1.227615291	2.126082493	-0.016741359	1.106297575	-0.897967181	-0.643673576	-0.916125651
SUCA_HUMAN	P53597	Succinate--CoA ligase [ADP/GDP-forming] subunit alpha, mitochondrial OS=Homo sapiens OX=9606 GN=SUCLG1 PE=1 SV=4	4.021	0.5516	0.182295	0	4	1.591070404	-0.160128217	-1.312802783	2.299806888	-0.393901226	1.285616569	-0.525899765	1.775553783	-0.945228737	2.252618426	1.307581192	2.044213848	0.046621344	-0.049984933	1.700290924	-0.169871585	0.313035267	1.685604351	-1.222878378	-0.972100242	1.330483931	-0.666646434	2.209986836	0.262070126	0.455481228	1.310366133	-3.405364567	-3.586610571	-3.395670843	-3.546917771	-3.660271608	-3.754062745	-3.456628189	-3.452350927	1.912761228	1.309246091	1.505006055	-0.736712251	-1.281579121	-1.270683917	-1.149471344	-0.468660376	-1.851820997	2.525866731	-1.257925903	0.74164139	0.565464758	1.898229986	1.395691096	1.878217282	-0.624430485	0.263322909	-0.397271958	-2.142340626	2.287938573	-0.662585761	1.160398672	-1.625551703	-1.690960781	-1.693064971
SUMO2_HUMAN	P61956	Small ubiquitin-related modifier 2 OS=Homo sapiens OX=9606 GN=SUMO2 PE=1 SV=3	3.269	0.4041	0.110906	0	2	1.036239524	-1.045255347	-0.968862447	1.548598145	-0.493910779	1.077274079	-0.999639419	1.559734934	-1.069033234	1.984480916	1.073939392	1.986788647	-0.107160944	-0.026153008	1.754552763	-0.388439893	-0.011285992	0.895588052	-1.981768925	-1.006819736	1.578973968	-2.033197594	1.954265087	-1.219160901	-0.280515154	0.72824181	-3.611968832	-3.509826754	-3.603889097	-3.809597514	-3.641276041	-3.826593665	-3.565082164	-3.701465593	-3.65874653	-3.577366707	-3.576506552	-3.791509826	-3.582762896	-3.768818033	-3.822625549	-3.75130095	-3.834334275	2.126926289	-0.455480801	0.179892406	-0.070412032	1.333394899	0.769251791	1.439497838	-0.124729889	-0.685321593	-0.619759039	-2.421576678	1.956339837	-0.758184067	0.602136339	-1.692428474	-1.642679375	-1.966068389
SUMO3_HUMAN	P55854	Small ubiquitin-related modifier 3 OS=Homo sapiens OX=9606 GN=SUMO3 PE=1 SV=2	3.269	0.4041	0.110906	0	2	1.209592599	-0.991091713	-1.158930321	1.601332599	-0.694984089	0.908215587	-0.893183645	1.521434728	-1.164663094	2.036674989	1.222846236	2.053116308	0.152558095	0.136962001	1.816213665	-0.042388691	0.285682924	1.11583812	-3.506936116	-3.510643833	-3.672240052	-3.447298789	-3.583669914	-3.535363953	-3.403974129	-3.497266933	-3.560983815	-3.403822574	-3.459265106	-3.61208188	-3.664402835	-3.470591686	-3.69043791	-3.46957251	-3.70189437	-3.537120885	-3.600216472	-3.472280055	-3.71632574	-3.565077316	-3.620706684	-3.57320361	-3.401821817	2.000882002	-1.149209573	0.180450122	-0.453285103	0.913412377	0.404587453	1.203662812	-0.408100001	-1.283063384	-0.619759039	-2.421576678	1.956339837	-0.758184067	0.602136339	-1.692428474	-1.642679375	-1.966068389
SUMO4_HUMAN	Q6EEV6	Small ubiquitin-related modifier 4 OS=Homo sapiens OX=9606 GN=SUMO4 PE=1 SV=2	3.269	0.4041	0.110906	0	1	1.209592599	-0.991091713	-1.158930321	1.601332599	-0.694984089	0.908215587	-0.893183645	1.521434728	-1.164663094	2.119278084	1.210895406	2.038873339	-0.007477489	-7.69E-04	1.718179397	-0.241499287	0.050257874	1.058319545	-3.654378669	-3.662252931	-3.595273491	-3.499051026	-3.629305184	-3.406557826	-3.46021884	-3.556330275	-3.415385291	-3.640380347	-3.412431817	-3.530869463	-3.651882879	-3.593330526	-3.40945248	-3.735475769	-3.432486916	-3.666462005	-3.548867122	-3.439407992	-3.433213693	-3.752738296	-3.601608217	-3.767038589	-3.679842588	2.000882002	-1.149209573	0.180450122	-0.453285103	0.913412377	0.404587453	1.203662812	-0.408100001	-1.283063384	-0.619759039	-2.421576678	1.956339837	-0.758184067	0.602136339	-1.692428474	-1.642679375	-1.966068389
SYAC_HUMAN	P49588	Alanine--tRNA ligase, cytoplasmic OS=Homo sapiens OX=9606 GN=AARS PE=1 SV=2	4.188	0.6053	0.189127	0	10	1.102956543	0.003978946	-0.211430449	1.852786928	-0.1373641	1.389114401	-0.207539823	1.254578842	-0.348581747	2.013327796	0.940518531	2.085259124	-0.265120935	0.13592855	1.413324675	-0.11335942	0.118321647	1.297837645	0.365732353	0.465170896	1.54004037	-0.091271523	1.738339889	0.605910907	0.82017853	1.48474736	-2.551881464	-2.564217477	-2.584324867	-2.408261119	-2.382771393	-2.523565528	-2.607367056	-2.396723498	1.661349072	1.681664135	1.431716966	-0.506722161	-1.399116732	-1.32297677	-0.629807941	-0.193211227	-1.713985128	2.534609619	-0.256345609	0.064478642	0.049645416	2.054154669	1.170057343	2.084086803	-0.02636491	-0.550230625	-0.117088576	-0.513964663	2.224910257	0.036045001	0.857623738	-0.785133181	-0.305980581	-0.129950693
SYDC_HUMAN	P14868	Aspartate--tRNA ligase, cytoplasmic OS=Homo sapiens OX=9606 GN=DARS PE=1 SV=2	3.952	0.5176	0.082639	0	10	1.252226042	-0.64242795	-0.59137098	1.837976773	-0.326248103	1.469224331	-0.439841511	1.476739656	-0.514317305	2.340608708	1.124043529	2.201268567	0.423380657	0.286908445	1.670869197	0.129503323	0.535063081	1.389279244	-1.104087272	-0.62820609	1.478289632	-0.568549503	1.822110121	-0.649132137	-0.189087628	1.392913399	-2.601315942	-2.684817744	-2.598310185	-2.730302826	-2.647867385	-2.60044955	-2.823056491	-2.546732756	2.065826531	2.103598528	1.577757037	-0.396436591	-1.234130008	-0.989391597	-0.235711925	-0.284490208	-1.183427313	2.47175781	-0.742263311	0.234174716	0.216134939	1.906795376	1.236773762	1.900876396	0.173529426	-0.063637727	-2.569029372	-2.562461965	-2.782232949	-2.762298376	-2.596102908	-2.567285323	-2.633310994	-2.677741375
SYHC_HUMAN	P12081	Histidine--tRNA ligase, cytoplasmic OS=Homo sapiens OX=9606 GN=HARS PE=1 SV=2	3.113	0.416	0.015442	1.37524558	5	1.194552939	0.328981576	0.591384316	1.729359505	0.458711203	1.189271916	0.554590468	0.854737877	0.28681368	1.583371171	1.230195063	1.573704716	1.033814566	0.976154689	1.319689506	1.052041101	0.94891488	1.101272196	-0.632353111	-0.701795191	-0.606415188	-0.603401196	-0.560963503	-0.675244374	-0.720693129	-0.600398361	-0.572359468	-0.597114033	-0.578344236	-0.603656854	-0.636962902	-0.712081903	-0.716321295	-0.623451096	0.687651159	0.668786007	0.62486093	0.171987773	0.408781206	0.209603782	0.35459034	0.443331742	0.439373616	2.007093288	-0.038075009	0.686855346	1.068703414	1.942889835	1.264725974	1.951133914	0.419690352	0.867134621	-0.622631238	-0.586006653	-0.57751863	-0.623277942	-0.623769584	-0.59815251	-0.717675582	-0.717213655
SYNC_HUMAN	O43776	Asparagine--tRNA ligase, cytoplasmic OS=Homo sapiens OX=9606 GN=NARS1 PE=1 SV=1	3.477	0.591	0.23148	0	3	1.282338673	-2.167390187	-1.481010446	2.320718639	-0.589644077	1.599466373	-1.262257851	1.718616879	-1.527810402	2.140783947	1.225954386	2.050603822	-0.345664364	-0.315073619	1.46754887	-0.208547471	-0.363503854	1.128327737	-1.092045092	1.30573435	1.241832009	-1.519019438	1.326472957	-0.748405093	-0.564132044	0.993133492	-3.142967259	-2.961379223	-3.099658666	-3.22251308	-3.201820424	-3.143549223	-3.160223525	-3.157190784	-3.281407688	-3.113877375	-3.057213989	-2.999654655	-3.049044771	-3.181002913	-2.943763754	-3.113363581	-3.094733306	2.668878943	-0.066563418	0.776713935	0.438747434	2.018994213	1.235234248	2.085242772	0.180094581	0.568782035	-0.126225	-0.7034934	2.341991335	-0.136105971	1.092375468	-0.150767119	-0.36991167	-0.570231577
SYSC_HUMAN	P49591	Serine--tRNA ligase, cytoplasmic OS=Homo sapiens OX=9606 GN=SARS PE=1 SV=3	2.804	0.4376	0.043904	0	4	1.487891623	-1.394789268	-1.479689049	2.258273302	-0.690166831	1.880226909	-1.368274783	1.636731594	-1.351350423	-3.609249622	-3.729583628	-3.603118239	-3.723361195	-3.701596204	-3.478641522	-3.518324302	-3.35854252	-3.665635829	1.359326865	1.425919784	0.964367291	1.169901885	1.003449649	0.819813821	0.694240915	0.935077703	-3.663270513	-3.438208151	-3.501715001	-3.355163317	-3.750330793	-3.53127594	-3.596183904	-3.362610358	1.448056033	1.046423516	1.048846867	0.13457389	-0.329451099	0.06760765	0.172134144	0.540436881	-0.275041201	2.006132774	0.751400968	0.644320204	0.671044998	1.925733565	1.43081641	1.734910497	0.188206492	0.965365028	-1.03086529	-3.47643791	2.545557724	-0.483556099	1.284532784	-0.815855225	-0.464746002	-3.77553959
SYTC_HUMAN	P26639	Threonine--tRNA ligase 1, cytoplasmic OS=Homo sapiens OX=9606 GN=TARS1 PE=1 SV=3	2.884	0.3951	0.003505	0	5	1.521016617	0.270371909	0.155292488	2.066528745	0.352450331	1.442823325	0.542201067	1.44072572	-0.159425129	2.308965405	1.169072509	2.410379557	-0.883020824	-0.644918058	1.516611841	-0.771502064	-0.572335396	1.203717106	-1.492045544	-1.002573024	1.165824294	-1.716751138	1.658286383	-0.891414391	-0.611367947	1.446281739	-2.52509802	-2.432079862	-2.594713798	-2.595294692	-2.498157416	-2.472691386	-2.466891178	-2.5077955	1.484084795	1.148566547	0.9420605	-0.244655318	-0.592793241	-0.517128182	-0.297762354	-0.315964098	-0.677227143	1.810121513	0.382298838	1.184400523	0.991559522	1.532538463	1.083768484	1.345104777	0.545517119	1.714497478	0.07098816	-0.506607035	1.827859731	-0.294128222	1.24589873	-0.227223107	-0.148395633	0.035060785
SYTL4_HUMAN	Q96C24	Synaptotagmin-like protein 4 OS=Homo sapiens OX=9606 GN=SYTL4 PE=1 SV=2	5.416	0.7548	0.00597	0	14	1.744848622	-0.472625996	-0.383582704	2.102022064	-0.385259036	1.233279587	-0.620263318	1.765980723	-0.397687805	2.110190219	1.302597059	2.055642403	-0.505292119	-0.330367817	1.788682232	-0.606431767	-0.237744117	1.441279574	-0.917414121	-0.571684308	1.342859349	-1.26968833	1.916455619	-0.50051386	0.185304267	1.043768796	-2.489524674	-2.783012091	-2.517510285	-2.619485746	-2.573111692	-2.585298492	-2.524067216	-2.66260701	1.682597053	1.372783363	1.734373745	-0.316319554	-0.8915105	-0.732285852	-0.521424108	-0.2060941	-0.871061863	2.538852374	-0.841706611	-0.089511041	-0.02130206	2.026181316	1.494624725	1.915513868	-0.399370241	-0.59406869	0.262292213	0.279965666	1.772844231	0.445183078	0.620532464	0.17507354	0.168398049	-0.075424965
SYUA_HUMAN	P37840	Alpha-synuclein OS=Homo sapiens OX=9606 GN=SNCA PE=1 SV=1	6.367	0.6868	0.004426	0	9	1.776420527	-1.319738397	-1.188671368	1.413548535	-1.396581773	1.002014634	-1.072797123	1.715849738	-1.286018636	1.832703091	1.196619875	1.880001595	-0.174272988	-0.04786739	1.578657641	-0.207605395	-0.100734881	0.892288714	-0.5625518	0.232430064	1.34000514	-1.716793195	1.658121589	-1.194376176	-0.581331147	0.709753809	-0.051965629	2.204458963	0.004802835	-1.122139416	-1.55045888	-1.433828286	-1.040735589	0.159826951	1.920218752	1.264528745	1.454497453	-0.08401043	-0.707811313	-1.241425513	-0.122412954	-1.109850969	-1.17639288	3.289660146	-0.237214175	0.673104728	0.878781759	2.283855794	1.136881775	2.352299933	0.2694612	0.983284379	0.057104813	-3.754401782	2.906911895	-0.232537916	1.075015558	-1.775316249	-1.287686286	-1.650568172
SYUB_HUMAN	Q16143	Beta-synuclein OS=Homo sapiens OX=9606 GN=SNCB PE=1 SV=1	3.082	0.4292	0.004426	0	2	1.739497348	-0.74044527	-0.781773408	1.614954172	-0.798180991	1.050760941	-0.464832708	1.524387553	-0.730282657	1.656455169	1.289995171	1.787791378	-0.956469181	-0.849739974	1.416094741	-1.002647939	-0.381638243	0.922623532	-0.550476191	0.370521067	1.425450908	-2.127010894	1.865182469	-1.742603766	-1.029354057	0.736564117	-0.144711979	2.072059954	-0.100865158	-1.36996625	-1.674471148	-1.464596963	-0.970322292	0.098221263	2.217411418	1.275627806	1.579262097	0.119853304	-0.595634434	-1.290869399	-0.013305098	-1.311097764	-0.865783473	3.104175684	0.216610867	0.537099568	-0.089830457	2.229510119	1.174919465	2.192132538	0.398158188	-0.137457579	0.150344498	-2.314165763	2.518961991	-0.225907425	0.618892002	-1.346445613	-1.072248546	-1.363119076
SYWC_HUMAN	P23381	Tryptophan--tRNA ligase, cytoplasmic OS=Homo sapiens OX=9606 GN=WARS PE=1 SV=2	3.96	0.5573	0.011507	0	12	0.654693261	0.364221251	0.295579489	1.052300991	1.161408065	1.061640084	0.710082299	0.888590341	0.538639489	1.726945292	0.916027825	1.674478349	1.109219842	0.854803203	1.236414604	0.993997502	1.143214453	1.28892217	0.205677792	0.795015946	1.174514099	0.397470332	1.505929873	0.686789981	0.927205519	1.377793941	0.703450696	1.569986891	0.205193182	0.556125696	1.126198721	0.513774679	0.634801828	0.743205641	1.26699551	1.341548573	0.854656993	1.188313893	0.091648761	1.118345278	0.366365782	0.562316894	0.145118031	2.016793139	0.143643761	0.841647735	0.74855363	1.795099701	0.785212596	1.836164361	1.062681185	0.360528477	0.327696311	-0.325227016	2.024175228	0.243084441	1.009459483	0.062950421	0.454593264	0.439036155
SYYC_HUMAN	P54577	Tyrosine--tRNA ligase, cytoplasmic OS=Homo sapiens OX=9606 GN=YARS PE=1 SV=4	2.768	0.4567	0.037182	1.515151515	10	0.933357741	0.426409261	0.422372294	1.49821991	0.233783695	1.208595008	0.198486871	1.062557446	0.36638013	1.517583644	1.05799916	1.531384074	0.269754118	0.474675678	1.044741515	0.428750884	0.45057187	0.909980942	-1.698056605	-1.115616118	1.540456724	-1.930373074	1.772241217	-1.20165681	-0.573783145	1.517185737	-0.472392491	1.927132928	-0.674166444	-1.727775272	-2.577202819	-1.690535161	-2.17106379	-1.108865615	1.730167003	1.65707467	1.549613492	-0.782583311	-1.193143703	-0.795316401	-0.493840904	-0.194639491	-1.536647659	2.880979345	-0.971461995	-0.4046843	0.027178536	2.11287988	1.595409742	2.161393749	-0.344193304	-1.011508574	-0.042464201	-0.768368165	2.243509954	-0.03768343	1.093217441	-0.41800537	-0.318025046	-0.422480386
TAGL2_HUMAN	P37802	Transgelin-2 OS=Homo sapiens OX=9606 GN=TAGLN2 PE=1 SV=3	4.426	0.6328	0.005322	4.522613065	10	1.770030982	-0.585376295	-0.5721374	1.57371135	-0.291275119	1.511148402	-0.945285851	2.250523595	-0.73959749	2.314878472	1.621145036	2.384467137	-0.576289304	-0.425045967	2.437083607	-0.777890076	-0.080920846	1.442529627	-1.384641122	-0.573065999	1.647340757	-1.859069796	2.188370345	-1.089423244	-0.39070519	1.167185155	-0.164753937	2.122634741	-0.187744441	-2.001945763	-2.551495528	-1.958412048	-2.456962025	-1.14482581	2.315121728	1.873830638	1.894474337	-0.254547938	-1.335005165	-1.003172347	-0.585592957	-0.431688996	-1.398245586	2.222292667	-2.187867233	-0.616679165	-0.32282136	1.591206406	1.32505205	1.940729287	-0.822533024	-1.068676129	-0.327325636	-1.949183223	1.710108867	0.086786857	0.590239616	-1.585417862	-1.691035023	-1.988988464
TAGL3_HUMAN	Q9UI15	Transgelin-3 OS=Homo sapiens OX=9606 GN=TAGLN3 PE=1 SV=2	4.426	0.5631	0.034132	0	1	1.605476108	-0.344212083	-0.204922167	1.368223321	-0.165509985	1.168412976	-0.291930548	1.853339355	-0.969094956	2.052713827	1.360453424	2.054193831	0.051701135	0.216867796	1.990875514	0.030616102	0.207603618	1.185045041	-0.945531664	-0.939167097	1.793609507	-1.080265541	2.148597964	-0.789858384	-0.352294789	1.234107841	-0.035454512	2.276332734	-0.146168187	-2.026014383	-2.772852242	-1.992773335	-2.310316046	-1.188997564	1.58860859	1.441948193	1.359385338	-0.134439355	-0.564365206	-0.573567925	-0.282821184	-0.430785184	-0.898673561	1.954159625	-0.289948159	0.285438587	0.139250594	1.254739253	1.016580053	1.523405852	0.106894257	-0.101578738	-0.56005506	0.800645848	1.184726657	1.624109174	0.361277094	-0.37626577	-0.602650203	-0.685189614
TALDO_HUMAN	P37837	Transaldolase OS=Homo sapiens OX=9606 GN=TALDO1 PE=1 SV=2	4.051	0.5796	0.024926	0	13	0.910769916	-0.129974204	-0.403344888	1.909804676	0.25379302	1.499291669	0.230450921	1.277454524	0.419576282	1.769803465	0.757283002	1.799595727	0.240891268	0.419165572	1.280507152	0.360596733	0.439641751	1.064945381	-0.765030754	-0.03146946	1.036724887	-0.162638216	1.331430132	0.211594322	0.293150663	1.344991444	-0.384258961	1.908067877	-0.379164114	-0.046454563	0.024748745	-0.971188263	-0.33337503	0.284140369	1.241120727	1.039620176	0.722153603	0.042897506	-0.777262321	0.002906002	-0.458268506	0.165695331	-0.262222479	2.658378438	0.208019707	0.350855833	0.500375777	2.288592206	0.814060896	2.279975483	0.576832491	0.468089839	-0.175715357	-0.465995178	2.332064478	-0.265251021	1.213084642	-0.157866223	0.333073262	0.44948922
TAOK1_HUMAN	Q7L7X3	Serine/threonine-protein kinase TAO1 OS=Homo sapiens OX=9606 GN=TAOK1 PE=1 SV=1	3.27	0.4541	0.244444	0	5	1.410746581	-0.357033459	-0.737169436	2.252959374	-0.114620678	1.458144211	-0.750594428	1.472036894	-0.670179767	1.807948854	0.601689415	1.583328275	-0.05258306	-0.424760374	1.005301976	-0.02358392	-0.020764758	1.149780851	0.551503362	1.586163552	0.629475304	0.903097139	0.727330767	0.956791037	0.956725043	0.995838903	-1.472457803	-1.3121328	-1.387921304	-1.412836343	-1.421554912	-1.442872333	-1.391115127	-1.433026798	-1.353312691	-1.506168366	-1.499342301	-1.501665677	-1.413051549	-1.414331963	-1.369553049	-1.50424026	-1.3894652	0.984547452	1.046902952	1.388966025	1.025467698	1.322803888	1.130457731	1.420714729	1.252986139	1.207887414	-1.49825405	-1.425449456	-1.399662214	-1.418519102	-1.52555918	-1.405047231	-1.454134197	-1.41676579
TAOK3_HUMAN	Q9H2K8	Serine/threonine-protein kinase TAO3 OS=Homo sapiens OX=9606 GN=TAOK3 PE=1 SV=2	3.317	0.4233	0.244444	0	5	1.276264165	-0.386070863	-0.56985685	2.012970523	-0.101331624	1.261488579	-0.50627063	1.337468743	-0.614124055	1.751358462	0.975334878	1.673948202	-0.286072387	-0.036880885	1.438822376	-0.524600121	-0.19989184	1.253683855	0.520767571	1.552578782	0.62799147	0.874576545	0.853251843	0.951427922	0.933464339	1.000781061	-0.025611723	1.734787847	-0.567963227	-0.682983962	-0.81903129	-1.17775358	-0.637008086	-0.74877219	1.979784362	1.54263363	1.056831041	-0.416326921	-1.142979509	-0.454956161	-0.774715709	0.226535949	-1.176382803	0.949840209	1.041542723	1.417641007	1.020656423	1.308829558	1.109763164	1.407134088	1.267288912	1.228834528	-2.158829232	-2.199302935	-2.103582881	-2.101583582	-2.100815822	-2.317351857	-2.263148089	-2.143400859
TARSH_HUMAN	Q7Z7G0	Target of Nesh-SH3 OS=Homo sapiens OX=9606 GN=ABI3BP PE=1 SV=1	4.836	0.7299	0.059322	1.581395349	7	-0.072541206	0.652911896	1.01263046	0.810802775	1.114028764	1.133580521	0.576943304	0.083147722	0.456436666	1.086163988	0.621032123	1.200025336	1.078321402	1.067250869	0.123136125	1.185060818	0.72205981	0.513702634	1.03717801	0.434095261	0.597492042	0.538192964	0.943701184	1.046986508	1.205433794	1.160371024	0.427875533	0.99657	0.426962128	0.491411683	0.800182729	1.354770801	0.984201139	0.569140006	0.691766389	0.472683522	-0.070958684	0.606497784	0.716548005	0.894192857	0.485944357	0.928755488	0.364806803	0.699565495	0.796285386	1.201604435	1.46339038	1.005611824	0.708533562	1.118951847	0.730824429	0.905478196	0.859820578	0.970039208	0.59447794	0.922270794	0.749422679	0.750199363	0.555608978	0.685966014
TBA1A_HUMAN	Q71U36	Tubulin alpha-1A chain OS=Homo sapiens OX=9606 GN=TUBA1A PE=1 SV=1	5.452	0.726	6.48E-04	11.52993348	19	1.984789756	-0.918669451	-0.571916765	2.294816119	-0.925760226	1.633828105	-1.793296918	1.995151137	-1.075454227	2.33125288	1.378335143	2.334443373	-1.205706396	-0.97030023	2.014673099	-1.40777954	-0.650476365	1.634627025	-1.878991937	-0.776463809	1.3729924	-1.911112728	2.100757808	-0.756748845	-0.226138532	1.374796403	-0.58117979	1.869384751	-0.551002469	-2.297882078	-2.770038598	-2.157434487	-2.980613212	-1.532934472	2.041300083	1.301621587	1.716735414	-0.911788042	-1.639459132	-1.245802309	-0.704982688	-0.233818859	-1.862511572	2.604254421	-2.69927103	-0.487557167	-0.065672964	2.26866319	1.549913398	2.285694532	-0.883224108	-1.185066068	-0.377396329	-3.945634208	2.179394669	-0.523654887	1.093354843	-2.186145019	-1.774233672	-2.388466251
TBA1B_HUMAN	P68363	Tubulin alpha-1B chain OS=Homo sapiens OX=9606 GN=TUBA1B PE=1 SV=1	5.452	0.726	6.48E-04	11.52993348	19	1.984789756	-0.918669451	-0.571916765	2.294816119	-0.925760226	1.633828105	-1.793296918	1.995151137	-1.075454227	2.33125288	1.378335143	2.334443373	-1.205706396	-0.97030023	2.014673099	-1.40777954	-0.650476365	1.634627025	-1.882491672	-0.777328561	1.373365113	-1.915238946	2.100502937	-0.757573419	-0.227758384	1.375074543	-0.582158149	1.867574729	-0.552485859	-2.297998	-2.771614239	-2.158034778	-2.982742965	-1.53427574	2.041300083	1.301621587	1.716735414	-0.911788042	-1.639459132	-1.245802309	-0.704982688	-0.233818859	-1.862511572	2.604254421	-2.69927103	-0.487557167	-0.065672964	2.26866319	1.549913398	2.285694532	-0.883224108	-1.185066068	-0.377396329	-3.945634208	2.179394669	-0.523654887	1.093354843	-2.186145019	-1.774233672	-2.388466251
TBA1C_HUMAN	Q9BQE3	Tubulin alpha-1C chain OS=Homo sapiens OX=9606 GN=TUBA1C PE=1 SV=1	5.452	0.726	6.48E-04	11.58129176	17	1.986584698	-0.925723549	-0.57301449	2.295342601	-0.927263338	1.6333852	-1.793726858	1.998278369	-1.07738388	2.330876581	1.378660323	2.334896409	-1.208896467	-0.9837782	2.018050985	-1.405474929	-0.640570446	1.630639764	-1.87601623	-0.766430401	1.373029426	-1.888273209	2.101485843	-0.754549315	-0.227547635	1.378075047	-0.581535252	1.869408366	-0.551268436	-2.297735966	-2.768899352	-2.157626321	-2.979928202	-1.532955203	2.040049435	1.302102119	1.717017254	-0.912198882	-1.640407775	-1.247615384	-0.704204979	-0.23430085	-1.860786996	2.60518256	-2.710765001	-0.495320081	-0.066869747	2.272014975	1.551581584	2.28964711	-0.887351332	-1.194394048	-0.377396329	-3.945634208	2.179394669	-0.523654887	1.093354843	-2.186145019	-1.774233672	-2.388466251
TBA3C_HUMAN	P0DPH7	Tubulin alpha-3C chain OS=Homo sapiens OX=9606 GN=TUBA3C PE=1 SV=1	5.452	0.726	6.48E-04	8.222222222	15	1.933793494	-0.751140917	-0.370898176	2.224028035	-0.953037315	1.562646302	-1.758056833	1.836367624	-0.909027765	2.326328212	1.401392186	2.344760127	-1.181125731	-0.944969445	1.915928066	-1.405603411	-0.736503545	1.449376428	-1.889966762	-0.806946608	1.400947949	-1.920582862	2.134884243	-0.846298288	-0.245792887	1.326399131	-0.562875945	1.846007865	-0.581297394	-2.331606829	-2.807523557	-2.144731458	-3.045706512	-1.563770421	2.020230556	1.319664798	1.722415196	-0.914244997	-1.608165261	-1.242875148	-0.699225482	-0.27987763	-1.870632723	2.625233204	-2.659877395	-0.463009666	-0.054648387	2.25249028	1.574138299	2.281040424	-0.864141348	-1.171584633	-0.251494819	-3.380462378	2.291281963	-0.395094187	1.1320674	-1.995284552	-1.677758811	-2.153758314
TBA3D_HUMAN	P0DPH8	Tubulin alpha-3D chain OS=Homo sapiens OX=9606 GN=TUBA3D PE=1 SV=1	5.452	0.726	6.48E-04	8.222222222	15	1.933793494	-0.751140917	-0.370898176	2.224028035	-0.953037315	1.562646302	-1.758056833	1.836367624	-0.909027765	2.326328212	1.401392186	2.344760127	-1.181125731	-0.944969445	1.915928066	-1.405603411	-0.736503545	1.449376428	-1.889966762	-0.806946608	1.400947949	-1.920582862	2.134884243	-0.846298288	-0.245792887	1.326399131	-0.562875945	1.846007865	-0.581297394	-2.331606829	-2.807523557	-2.144731458	-3.045706512	-1.563770421	2.020230556	1.319664798	1.722415196	-0.914244997	-1.608165261	-1.242875148	-0.699225482	-0.27987763	-1.870632723	2.625233204	-2.659877395	-0.463009666	-0.054648387	2.25249028	1.574138299	2.281040424	-0.864141348	-1.171584633	-0.251494819	-3.380462378	2.291281963	-0.395094187	1.1320674	-1.995284552	-1.677758811	-2.153758314
TBA3E_HUMAN	Q6PEY2	Tubulin alpha-3E chain OS=Homo sapiens OX=9606 GN=TUBA3E PE=1 SV=2	5.452	0.726	6.48E-04	8.222222222	12	1.895252694	-0.758647624	-0.353676355	2.218084701	-0.968718573	1.571362862	-2.16355068	1.829245048	-0.893937281	2.329272055	1.404132751	2.350489452	-1.197156365	-0.957191477	1.918183121	-1.41250514	-0.749178994	1.450035914	-1.879356106	-0.864593236	1.416440829	-1.89755786	2.149535222	-0.838715576	-0.173365174	1.292630156	-0.53464189	1.850022927	-0.558539621	-2.271992642	-2.774436139	-2.107313227	-2.997818632	-1.531404129	2.036587799	1.340679847	1.731228096	-0.920300763	-1.651788205	-1.270816578	-0.706869627	-0.293314254	-1.92662852	2.649817187	-2.861664689	-0.45559103	-0.085606765	2.253645379	1.609948785	2.285993463	-0.88097735	-1.186081276	-0.263039599	-4.085948925	2.314471262	-0.401697255	1.15732637	-2.134295712	-1.823747802	-2.418693055
TBA4A_HUMAN	P68366	Tubulin alpha-4A chain OS=Homo sapiens OX=9606 GN=TUBA4A PE=1 SV=1	5.222	0.721	6.48E-04	8.258928571	20	1.995972445	-0.987669481	-0.631133798	2.329562952	-1.029682305	1.604011733	-1.871278374	2.015176289	-1.122319102	2.372503743	1.412277648	2.354505418	-1.226054357	-1.015545547	2.032319268	-1.431459491	-0.653591038	1.653764371	-1.979578884	-0.744594266	1.399883297	-2.123431245	1.970549051	-0.796469818	-0.307354702	1.377064972	-0.580321034	1.893106217	-0.554562411	-2.416564178	-2.918660371	-2.215350438	-3.166887609	-1.597150069	1.938402371	1.330799697	1.736297143	-0.950068693	-1.65928295	-1.374200527	-0.700506856	-0.248033737	-1.859539284	2.594595271	-2.59424263	-0.542297833	-0.021112127	2.257457777	1.556980852	2.25657783	-0.909734594	-1.266633089	-0.383967745	-3.641466867	2.157725433	-0.52305579	1.090810317	-2.137642156	-1.74265393	-2.340430325
TBA8_HUMAN	Q9NY65	Tubulin alpha-8 chain OS=Homo sapiens OX=9606 GN=TUBA8 PE=1 SV=1	5.222	0.6602	6.48E-04	9.799554566	16	1.918686169	-0.67113461	-0.260471874	2.217623631	-1.053447087	1.535589365	-1.787615535	1.822383868	-0.825656169	2.344540819	1.419414058	2.362202324	-1.115608215	-0.917459438	1.913891132	-1.390580228	-0.657689645	1.450088661	-1.803623909	-0.808410342	1.404385526	-1.957928113	2.034582561	-0.751930461	-0.186649987	1.305150302	-0.562543418	1.863493833	-0.570642209	-2.403778065	-2.965971508	-2.183060547	-3.27229664	-1.602714468	1.945689292	1.356154932	1.692383694	-0.906093955	-1.737241233	-1.395264311	-0.756303781	-0.340437743	-1.914157781	2.565759369	-2.594569434	-0.491889697	-0.1087876	2.208863615	1.565287274	2.236123893	-0.865012087	-1.264665989	-0.22569169	-2.882623008	2.285632491	-0.313679494	1.153144972	-1.792091125	-1.576924325	-2.016087532
TBAL3_HUMAN	A6NHL2	Tubulin alpha chain-like 3 OS=Homo sapiens OX=9606 GN=TUBAL3 PE=1 SV=2	3.84	0.5938	0.014562	1.569506726	4	1.814767485	-1.469601922	-1.837332189	2.351667892	-1.15108486	1.502246523	-1.483070133	1.891914889	-1.553523714	2.281721427	1.405069897	2.29792135	-1.630413036	-1.401691339	1.90857535	-1.735840735	-1.040184932	1.440851868	-1.698856804	-0.849350036	1.489747154	-1.962537761	2.136094976	-0.694006174	-0.260159503	1.445393279	-0.602607853	1.92655178	-0.601290603	-2.782115569	-3.052591778	-2.410363955	-3.846512352	-1.696224585	2.044061926	1.537723595	1.573133422	-0.848661458	-1.691142973	-1.303002936	-0.468917416	-0.342719884	-1.953459815	2.458302201	-2.527691538	-0.716360436	-0.135094771	2.167665885	1.546023321	2.170397848	-0.857103657	-1.346584533	-0.274163188	-2.479352773	2.30402224	-0.27692174	1.187746482	-1.642363284	-1.413812167	-1.816233001
TBB1_HUMAN	Q9H4B7	Tubulin beta-1 chain OS=Homo sapiens OX=9606 GN=TUBB1 PE=1 SV=1	5.875	0.7145	0.001171	8.203991131	21	1.815422596	-1.034372375	-0.762199679	2.202065542	-0.777438311	1.425493404	-1.713696431	1.814060239	-1.106692535	2.355936604	1.447292515	2.355947501	-0.573225601	-0.43797076	1.826921703	-0.747527484	-0.255452105	1.314491094	-1.215115469	-0.563815029	1.276998094	-1.465841431	1.999190558	-0.516181516	-0.0368654	1.254523197	-0.482998839	1.748550125	-0.487761895	-1.690700526	-1.476330113	-1.627236127	-1.644885064	-0.914731529	1.841162375	1.209004868	1.525742629	-0.688162777	-1.417340374	-1.042840641	-0.72576245	-0.290716467	-1.475116425	2.715925436	-2.121720518	-0.378560505	0.06192134	2.1320092	1.58193621	2.183915952	-0.670569963	-1.064705515	-0.123575472	-2.315715202	2.100523267	-0.318585339	0.971824903	-1.613692951	-1.36194354	-1.794299768
TBB2A_HUMAN	Q13885	Tubulin beta-2A chain OS=Homo sapiens OX=9606 GN=TUBB2A PE=1 SV=1	4.401	0.5718	0.03371	4.494382022	11	1.798628919	-1.284563208	-1.032225095	2.16061281	-0.804560253	1.452556199	-1.829863038	1.853918468	-1.225250527	2.185377254	1.314014523	2.204930879	-0.657550134	-0.552855862	1.824977778	-0.842131383	-0.250998103	1.625965369	-1.575845162	-0.627491125	1.509798468	-1.843251311	2.065905224	-0.67522939	-0.239141782	1.302435632	-0.586070414	1.708018069	-0.527557943	-2.0744003	-2.470875089	-1.847648213	-2.448620813	-1.315134369	1.899463873	1.42260627	1.61348779	-0.712123487	-1.52944745	-1.166509289	-0.772385178	-0.284182321	-1.741323453	2.735391168	-3.149238592	-0.526345463	-0.188194282	2.218642823	1.545247559	2.377484319	-0.998562468	-1.510347602	-0.184714067	-2.824172682	2.184756585	-0.402479279	1.197487311	-1.849774892	-1.429008839	-1.872868325
TBB2B_HUMAN	Q9BVA1	Tubulin beta-2B chain OS=Homo sapiens OX=9606 GN=TUBB2B PE=1 SV=1	4.401	0.5718	0.03371	4.494382022	11	1.798628919	-1.284563208	-1.032225095	2.16061281	-0.804560253	1.452556199	-1.829863038	1.853918468	-1.225250527	2.185377254	1.314014523	2.204930879	-0.657550134	-0.552855862	1.824977778	-0.842131383	-0.250998103	1.625965369	-1.575845162	-0.627491125	1.509798468	-1.843251311	2.065905224	-0.67522939	-0.239141782	1.302435632	-0.586070414	1.708018069	-0.527557943	-2.0744003	-2.470875089	-1.847648213	-2.448620813	-1.315134369	1.899463873	1.42260627	1.61348779	-0.712123487	-1.52944745	-1.166509289	-0.772385178	-0.284182321	-1.741323453	2.735391168	-3.149238592	-0.526345463	-0.188194282	2.218642823	1.545247559	2.377484319	-0.998562468	-1.510347602	-0.184714067	-2.824172682	2.184756585	-0.402479279	1.197487311	-1.849774892	-1.429008839	-1.872868325
TBB3_HUMAN	Q13509	Tubulin beta-3 chain OS=Homo sapiens OX=9606 GN=TUBB3 PE=1 SV=2	3.992	0.5718	0.005143	10.44444444	10	1.810453577	-1.232485315	-0.960787817	2.12525151	-0.735394678	1.478543656	-1.616462855	1.86426639	-1.121500092	2.160445655	1.249021178	2.190163577	-0.696859685	-0.574379746	1.787855711	-0.817724697	-0.306821223	1.568671181	-1.340508339	-0.499564089	1.503778307	-1.702389484	2.080228611	-0.622467045	-0.138974085	1.305600873	-0.552385633	1.696092835	-0.508774994	-2.018065232	-2.094897692	-1.787169328	-2.202841549	-1.21799608	1.924062017	1.574414341	1.688960029	-0.704698497	-1.605402996	-1.15652913	-0.671761039	-0.323309186	-1.70595516	2.727019993	-2.940049674	-0.514195504	-0.172621496	2.148651914	1.558423955	2.394542128	-1.007976843	-1.486042102	-0.110371752	-2.768655766	1.996648078	-0.321199078	1.102001851	-1.777736813	-1.497432151	-1.955564118
TBB4A_HUMAN	P04350	Tubulin beta-4A chain OS=Homo sapiens OX=9606 GN=TUBB4A PE=1 SV=2	4.92	0.6024	0.005143	13.96396396	12	1.858426645	-1.242448754	-0.912215523	2.169265876	-0.708863952	1.517583753	-1.517340221	1.911727414	-1.071415814	2.18976062	1.265692577	2.205094981	-0.550649901	-0.451471191	1.801127863	-0.624004515	-0.241678013	1.522965955	-1.508220236	-0.544914871	1.518576787	-1.870131034	2.097974526	-0.696037063	-0.186633027	1.300887662	-0.50596177	1.686039092	-0.470247378	-1.882602588	-1.929997561	-1.694585418	-2.052223484	-1.116670977	1.912375701	1.563660264	1.697631082	-0.644154477	-1.469737342	-1.062776001	-0.612989276	-0.282257336	-1.547402165	2.716074264	-3.1090127	-0.51552651	-0.20254092	2.143183345	1.565507503	2.370711901	-1.086881646	-1.480905566	-0.091042092	-2.593245371	1.979719657	-0.303561277	1.072512822	-1.701243593	-1.46313269	-1.903193932
TBB4B_HUMAN	P68371	Tubulin beta-4B chain OS=Homo sapiens OX=9606 GN=TUBB4B PE=1 SV=1	4.92	0.6024	0.005143	13.93258427	16	1.823412464	-1.19960108	-0.958472025	2.185583987	-0.681737832	1.500004373	-1.440435919	1.893053473	-1.044248745	2.193347989	1.314381804	2.212311826	-0.673179276	-0.540481608	1.826781924	-0.803243771	-0.305434519	1.592661699	-1.584015033	-0.63782389	1.514241603	-1.881526965	2.069313797	-0.703981078	-0.224010421	1.297071323	-0.53891572	1.706378999	-0.499145303	-1.953764394	-2.224060755	-1.781137752	-2.387201098	-1.272268778	1.891629562	1.516462319	1.641044791	-0.627642456	-1.362562748	-1.062307809	-0.670311431	-0.253284933	-1.587029098	2.724865795	-2.92920006	-0.40483513	-0.200774556	2.171665315	1.562701439	2.357952358	-1.043040791	-1.31724349	-0.157858078	-2.758420024	2.089469123	-0.351720709	1.186452351	-1.806177356	-1.410918348	-1.901592844
TBB5_HUMAN	P07437	Tubulin beta chain OS=Homo sapiens OX=9606 GN=TUBB PE=1 SV=2	4.401	0.6088	0.008785	7.207207207	15	1.836832162	-1.330278554	-1.03536474	2.196755057	-0.791249869	1.518013401	-1.73034815	1.902712368	-1.238497281	2.189054845	1.31977322	2.211181118	-0.704812881	-0.593020278	1.821283432	-0.892986959	-0.314948868	1.633004308	-1.567154012	-0.60986036	1.52780043	-1.825183186	2.07341286	-0.695162028	-0.201984637	1.310503916	-0.541360658	1.722812546	-0.493838598	-2.025606576	-2.425592638	-1.837334581	-2.534791864	-1.3666576	1.916532735	1.542112912	1.651954308	-0.713607204	-1.543058189	-1.209402806	-0.755940319	-0.310997143	-1.781403655	2.721189745	-2.864106559	-0.452137694	-0.19226397	2.172690058	1.552995311	2.368656523	-1.002467255	-1.356404561	-0.174386819	-2.999817435	2.101729785	-0.368302174	1.204658353	-1.882864297	-1.444477728	-1.955523037
TBB6_HUMAN	Q9BUF5	Tubulin beta-6 chain OS=Homo sapiens OX=9606 GN=TUBB6 PE=1 SV=1	3.73	0.5558	0.03371	2.242152466	6	1.826774127	-1.442898506	-1.159188151	2.179002607	-0.980409402	1.428451077	-2.546585305	1.891741787	-1.454805678	2.354606933	1.435734227	2.384335515	-0.789242491	-0.640271938	1.869913302	-0.876942712	-0.588746639	1.455222419	-1.649951644	-0.492120464	1.467649579	-2.080273058	2.096521955	-0.766800398	-0.222575655	1.292141271	-0.604077898	1.709871762	-0.564243698	-2.067998478	-2.294363648	-1.885875597	-1.835008376	-1.01134103	1.902373119	1.341845984	1.703068432	-0.779590212	-1.863828927	-1.192631894	-0.756378985	-0.349907518	-1.720989857	2.734880551	-4.202070091	-0.844632657	-0.18701709	2.210921639	1.547003589	2.32764804	-1.183640759	-2.28420065	-0.103788173	-2.622646918	2.125514266	-0.407943775	0.99900835	-1.772611651	-1.570180177	-1.869189599
TBB8_HUMAN	Q3ZCM7	Tubulin beta-8 chain OS=Homo sapiens OX=9606 GN=TUBB8 PE=1 SV=2	3.73	0.5558	0.017737	5.630630631	8	1.81956293	-1.494882125	-1.237463675	2.180824006	-1.007505305	1.424049393	-2.710517369	1.891249567	-1.490955682	2.341002748	1.457289952	2.368781413	-0.804997623	-0.707599109	1.891828368	-0.883194106	-0.553459695	1.48431386	-1.684696716	-0.497601061	1.463450575	-1.987941774	2.100681314	-0.759478423	-0.264759853	1.298454645	-0.568288649	1.698677571	-0.543446156	-2.039666793	-2.463589102	-1.842901846	-2.13691163	-1.120442416	1.886191801	1.307456856	1.663083925	-0.64261877	-1.430921199	-1.117889795	-0.719159758	-0.280594933	-1.558279985	2.719356812	-3.946726869	-0.770438467	-0.183104724	2.211472403	1.558243745	2.316102723	-1.144425327	-2.024982861	-0.098839991	-2.392360121	2.118135385	-0.343844376	1.013328889	-1.60642715	-1.376511089	-1.724006928
TBB8B_HUMAN	A6NNZ2	Tubulin beta 8B OS=Homo sapiens OX=9606 GN=TUBB8B PE=1 SV=1	3.73	0.5558	0.03371	2.252252252	7	1.812997283	-1.508248623	-1.248667881	2.183434982	-1.019565562	1.422646431	-2.786890194	1.891521405	-1.497867682	2.338872736	1.447141237	2.370329503	-0.777232439	-0.672555833	1.882063448	-0.897668795	-0.53572383	1.466494016	-1.693634566	-0.49036517	1.456046406	-2.001165886	2.094307854	-0.774318369	-0.272042857	1.296542614	-0.568288649	1.698677571	-0.543446156	-2.039666793	-2.463589102	-1.842901846	-2.13691163	-1.120442416	1.885428189	1.301805429	1.675689253	-0.693487017	-1.557992932	-1.194174579	-0.804390474	-0.331997148	-1.737258282	2.724844641	-4.118455833	-0.808948213	-0.186399535	2.215563274	1.55946064	2.308261489	-1.167230489	-2.11470843	-0.098745766	-2.426232117	2.119528993	-0.356562585	1.012901916	-1.62672393	-1.385273827	-1.727101264
TBCA_HUMAN	O75347	Tubulin-specific chaperone A OS=Homo sapiens OX=9606 GN=TBCA PE=1 SV=3	3.579	0.5215	0.067735	0	7	1.703637466	0.356921219	0.027156038	1.203787427	0.832578852	0.929169753	0.169221351	1.609306265	-0.584992981	1.522152317	1.04929711	1.677823064	-0.170983109	-0.056769004	1.849281216	-0.383648436	0.260173379	0.282355419	-0.36474799	-0.189945582	1.296087728	-0.395240599	1.725855933	-0.026863547	0.076510243	0.624852736	0.238898646	1.766917409	0.170020729	0.176258941	-0.006726414	-0.362091998	-0.106487821	0.134811179	1.46106881	1.149611345	1.173409979	0.369902886	0.541102179	0.46199819	-0.120261196	0.321755707	0.100354649	2.029181282	-0.350230471	0.138569077	0.329560096	0.384244327	0.9026818	0.873208913	-0.368386276	-0.30733832	-0.608453825	-1.377600366	1.605108833	-0.628859145	0.242655656	-1.609239493	-1.37758989	-1.218854433
TBCB_HUMAN	Q99426	Tubulin-folding cofactor B OS=Homo sapiens OX=9606 GN=TBCB PE=1 SV=2	3.063	0.547	0.089696	4.508196721	6	1.123064895	0.248252931	0.384969941	1.563975914	0.212042402	1.240168808	0.590640129	1.289396154	0.100560735	1.1003524	0.548522538	1.191093672	-0.031607763	0.215910664	1.223090142	0.072681658	0.629611331	0.790679957	-0.704277686	-0.141549346	1.163013508	-0.570551817	1.599287359	-0.227862795	-0.055223486	1.226572682	-0.799702258	2.30604018	-0.484594733	-1.940988024	-1.869128569	-1.675400647	-2.692679924	-1.634592241	1.460627057	0.970499163	1.378311791	0.433036906	-0.195160727	-0.105230773	0.231798868	0.409577136	0.547318203	2.55061165	-1.064587041	-0.408970595	0.025650411	2.096375144	1.228983209	2.198999916	-0.235055132	-0.778659793	-0.024192412	-1.399098151	1.922538359	-0.512978932	0.885311681	-1.067882629	-0.516450208	-1.057300531
TCFL5_HUMAN	Q9UL49	Transcription factor-like 5 protein OS=Homo sapiens OX=9606 GN=TCFL5 PE=2 SV=2	2.572	0.1793	0.441515	0	1	0.641545328	1.019020163	0.999809113	1.111024296	1.133399245	0.694079911	1.10461776	0.657239389	0.734562244	0.348435458	1.038279123	0.293143967	0.959332092	0.886299856	1.192484468	0.829020795	0.823829562	1.595878461	1.595192794	-0.188509905	0.741691432	1.098691428	0.447817207	1.451449618	1.428344711	-0.085661353	-0.649524384	-0.738138212	-0.683564218	-0.655908165	-0.718770265	-0.714325818	-0.707896231	-0.778412307	0.191363382	-0.092755764	-0.053706214	0.023631582	-0.076926976	1.5989178	0.885601406	0.878399416	-0.050450294	0.884778703	-0.235182704	0.462240499	1.441807165	1.260362544	0.664785442	0.843680625	1.05140314	1.925331319	0.88089881	1.00550844	0.068051495	0.416625397	1.349998179	0.748965083	0.881592752	1.102189475
TCO2_HUMAN	P20062	Transcobalamin-2 OS=Homo sapiens OX=9606 GN=TCN2 PE=1 SV=3	2.496	0.357	0.327978	0	4	1.040359681	0.706411752	0.728286407	0.905700114	1.141200317	0.788425101	0.868477251	0.971884642	0.864452503	0.047013499	0.001564335	0.021356965	0.017634778	0.043275199	0.063994255	0.036639804	0.026134546	-0.00197732	0.903666411	0.356582156	0.782479504	0.860927404	1.28786282	1.698466061	1.46518377	0.772084118	0.746321194	1.070945483	0.771573596	0.676571958	0.939833787	0.692626668	0.917736518	0.540260485	1.428347205	0.940972865	0.865915258	0.994007012	0.840356023	1.5105995	0.825576441	1.403049942	0.633738062	0.671206597	0.574587352	0.75809265	0.861952168	1.080025435	0.068616624	1.076721298	0.78865927	1.169650844	0.062887747	0.028749321	0.05185802	0.058241215	0.004821654	0.001584598	-0.006192358	0.018737474
TCPA_HUMAN	P17987	T-complex protein 1 subunit alpha OS=Homo sapiens OX=9606 GN=TCP1 PE=1 SV=1	4.46	0.6424	0.009819	0	12	1.308835825	-0.291849378	0.515442707	1.44564258	0.559263413	1.158439569	1.096161997	1.144568043	0.483799246	1.455908223	0.612364188	1.505781511	0.667538077	0.678620969	1.221468364	0.753087773	0.906848158	1.167398447	-1.354280804	-0.741483968	1.675151002	-1.606986515	2.120406919	-0.681366181	-0.006463273	1.532801873	-0.115801627	1.582990435	0.443156783	-0.326744232	-0.005445805	-0.926651349	0.307509319	-0.783134117	1.561575549	1.39456026	1.074197444	-0.330464034	-0.550458562	-0.391296808	-0.004573509	0.129069618	-0.352532368	2.840608356	-0.627097585	0.201769859	0.438508906	2.064869091	1.310904717	2.130079862	-0.121317315	-0.081421201	-0.198678878	-1.045089075	2.327882077	-0.102457992	1.153194029	-0.615082865	-0.276815996	-0.514668841
TCPB_HUMAN	P78371	T-complex protein 1 subunit beta OS=Homo sapiens OX=9606 GN=CCT2 PE=1 SV=4	3.359	0.6248	0.102062	2.803738318	8	1.545741828	-0.683276673	-1.163659999	2.051231886	-0.470924637	1.431564888	-1.139675423	1.549182084	-0.962182721	1.634764418	0.755927171	1.660205301	0.755440572	0.036275559	1.173007581	-0.059218918	0.164070445	1.035144826	-1.840830267	-0.615680218	1.691556651	-1.974057137	2.113231549	-1.56306297	-0.281653654	1.181895235	0.353730229	1.691720193	0.279080246	-0.033071159	-0.504996007	-0.436733232	0.216638738	-0.202104179	2.096077579	1.669738496	0.933168277	-0.420310393	-0.436235628	-0.546144559	0.01759285	-0.002933725	-0.370644152	3.187427153	-1.727569422	0.172862827	-0.215498	1.954693204	1.24461568	1.89978328	-0.313565588	-0.246190008	-0.06632112	-0.780075577	2.342741885	0.094303768	1.104999997	-0.483656551	-0.153438672	-0.892575698
TCPD_HUMAN	P50991	T-complex protein 1 subunit delta OS=Homo sapiens OX=9606 GN=CCT4 PE=1 SV=4	4.071	0.5724	0.026826	0	11	1.36385284	-0.923457314	-1.018574085	2.124176404	-0.51929789	1.414632273	-1.362939717	1.489682292	-0.771083808	1.806200115	1.324030542	1.934005227	-0.186048156	-0.182649868	1.516110323	-0.187581387	0.024751899	1.232890121	-0.392555648	-0.304056853	1.402793017	-0.477578269	1.907741387	-0.061089876	0.258118725	1.192786628	-1.883389628	-1.889464774	-2.019838035	-1.906192379	-1.97954697	-2.006422097	-1.976980564	-1.895930469	1.094309825	1.258161704	0.65761326	0.716476599	0.778029994	0.521668398	0.696551539	0.574229059	0.295570889	2.621345106	-0.526222304	0.231457941	0.126071249	1.926863702	1.209019699	1.911331558	-0.184830072	-0.114528209	0.648200841	0.934528246	1.543262206	0.079562386	1.065705089	1.218011375	0.61225262	0.769938721
TCPE_HUMAN	P48643	T-complex protein 1 subunit epsilon OS=Homo sapiens OX=9606 GN=CCT5 PE=1 SV=1	3.133	0.4266	0.055511	1.293900185	11	1.421693715	-0.894354389	-0.925051009	2.105195834	-0.531166649	1.546342322	-1.153340048	1.547747924	-0.866090941	1.848847557	1.346592386	1.899702291	0.040807263	0.044234466	1.53196254	-0.42739259	-0.057761716	1.330190174	-0.944792548	-0.453577649	1.551018763	-0.436248537	2.01516321	-0.041886042	0.195109306	1.355531252	-0.567019097	1.623733926	-0.402664329	-1.331378256	-1.777533585	-1.452844635	-1.470304252	-0.543121747	1.953129553	1.691904984	1.250890147	-0.338188768	-0.987392489	-0.73788481	-0.341115159	-0.069708509	-1.052617428	2.746031116	-0.300715986	0.1105331	0.026999974	1.842405476	1.303001936	1.834199141	-0.064762137	-0.193380986	0.650379724	-0.111816928	1.662668982	0.722529898	0.374119829	0.329040713	0.042789391	0.066793525
TCPG_HUMAN	P49368	T-complex protein 1 subunit gamma OS=Homo sapiens OX=9606 GN=CCT3 PE=1 SV=4	3.808	0.5647	0.019515	0	9	1.301017124	-0.51529373	0.121407967	2.054664146	0.039332759	1.36182163	0.101853827	1.449278708	-0.473900183	1.65516544	0.98383004	1.537043642	-0.254462293	0.126609141	1.443818289	0.288822734	-0.060737307	1.133076636	-0.016804464	0.187200281	0.851348988	0.327284223	1.254343421	0.633752115	0.676070743	0.60028472	-0.373895847	1.668671969	-0.370596101	-1.155467373	-1.187805384	-1.232516131	-1.337405067	-0.743504577	1.292609732	1.179703092	0.878580673	0.410010854	0.522998864	0.703819763	0.218714962	0.43572767	0.355500252	2.261450243	-0.01863477	0.028594617	0.003506457	1.70618297	0.891236129	1.712677839	0.402716018	0.031817816	0.077422822	-2.691935591	2.810754509	-0.332763051	1.496010261	-1.966505052	-1.197411425	-1.530451354
TCPH_HUMAN	Q99832	T-complex protein 1 subunit eta OS=Homo sapiens OX=9606 GN=CCT7 PE=1 SV=2	4.275	0.6309	0.038364	0	12	1.170664073	-0.846075416	-0.087628224	1.751720019	0.204268398	1.322342034	0.221542155	1.50349981	0.051904466	1.17757509	-0.474048241	1.173941911	0.791784305	0.864833394	0.975453536	0.712485216	1.024571304	1.113214475	-0.074307731	1.205619171	1.219233853	-0.346747147	1.554087465	-0.074387737	0.317591718	0.985321787	-0.383359688	1.799177048	-0.318707452	-0.396664024	-0.640831085	-1.009028399	-0.995190524	-0.316560168	1.37070065	1.323365328	0.943590181	0.227089993	0.215579964	-0.187773825	0.452108589	0.46286544	-0.124313419	2.666485387	-0.498529132	0.035792707	0.315232485	2.018580469	1.332859071	2.114004966	-0.115922119	-0.207506799	-0.195087412	-0.093322292	1.988327192	-0.175837193	0.971127386	-0.546277404	-0.127086829	-0.27296784
TCPQ_HUMAN	P50990	T-complex protein 1 subunit theta OS=Homo sapiens OX=9606 GN=CCT8 PE=1 SV=4	3.657	0.5257	0.014818	1.277372263	19	1.208729971	-0.592782169	-0.548934648	1.881385362	-0.328556339	1.382441703	-0.531466944	1.416940527	-0.494016233	1.971748798	1.079668351	2.032882055	-0.236986303	-0.169592719	1.506250071	-0.459321306	-0.28867725	1.149442569	-0.43381441	0.111899281	1.340653487	-0.355508909	1.722737327	0.179941622	0.113331322	1.166935465	0.700478719	1.482668587	0.503118065	0.797357194	0.911988141	0.302774702	0.582739979	0.018683261	1.52076098	1.367137898	0.915974352	-0.258838281	-0.251028662	-0.283901902	-0.329388464	0.004330404	-0.618833866	3.05477618	-0.878192321	0.28488148	-0.073534864	1.94793914	1.365412518	2.037129853	-0.320177096	-0.628673925	-0.578417592	-3.060622835	2.682430355	-0.553781639	1.019789372	-1.262738115	-1.108331411	-1.222065507
TCPZ_HUMAN	P40227	T-complex protein 1 subunit zeta OS=Homo sapiens OX=9606 GN=CCT6A PE=1 SV=3	4.956	0.637	0.011217	2.259887006	11	1.173529593	-0.340889162	0.703407216	1.360515291	0.308867498	1.105266786	0.681672065	1.219217018	0.183533324	1.775687451	1.120963886	1.861689784	-0.389330192	-0.271817809	1.483900275	-0.537618445	-0.205124904	1.195633499	-1.46817192	-0.651244272	1.620993873	-1.294185321	2.164112705	-0.389398091	-0.336272855	1.379316406	-2.818017555	-2.875073986	-3.134795608	-2.939503208	-3.072392415	-2.887854146	-2.808629392	-2.867580062	1.647576718	1.391854931	1.188802208	-0.189486198	-0.765604538	-0.665814076	-0.075451692	-0.079642717	-0.662119739	2.956631928	-1.524499001	-0.184116245	-0.154495967	1.999863505	1.320202965	1.989111332	-0.609924018	-1.097610584	-0.166082065	-1.425017919	2.623064064	-0.083162651	1.560943592	-0.833202859	-0.862017016	-1.332256541
TCTP_HUMAN	P13693	Translationally-controlled tumor protein OS=Homo sapiens OX=9606 GN=TPT1 PE=1 SV=1	2.96	0.3919	0.25298	0	4	1.454294033	-0.422817347	-0.674085291	1.464862436	-0.102930103	1.362316813	-0.59223293	1.909294953	-0.528769163	-3.79773653	-3.557188133	-3.670087026	-3.845768015	-3.600181401	-3.777890587	-3.625176379	-3.730920241	-3.808345991	-1.62781666	-1.005157003	1.734001069	-1.761843068	2.389471468	-1.13825137	-0.38629668	1.14547471	-3.921857657	-3.757860321	-3.835017737	-3.670525368	-3.532015366	-3.637491139	-3.671111652	-3.568131612	2.205156204	1.62229398	1.770550375	-0.790951823	-1.163455939	-0.723928074	-0.69944973	-0.254597802	-1.642411191	2.947745454	-1.316014594	-0.04101582	-0.072962102	2.344597314	1.279493009	2.444632044	-0.220374298	-0.852246092	-3.847647212	-3.620320935	-3.772996073	-3.682543821	-3.885358492	-3.804651022	-3.514755259	-3.566089795
TENA_HUMAN	P24821	Tenascin OS=Homo sapiens OX=9606 GN=TNC PE=1 SV=3	5.471	0.7395	0.003209	0	32	0.061963547	0.752985367	0.823511205	0.444766642	1.187020084	1.288216336	0.791082445	1.007967122	0.719046916	0.051774599	0.163879607	0.094372556	1.043795671	1.219673963	0.974658124	1.203343501	1.30931251	0.86903707	0.736772295	0.088394138	0.30652514	0.709439183	0.673627093	1.089688893	1.203744894	1.245114366	0.375069408	0.373534966	0.430462766	0.619947306	1.514131161	0.753296111	1.171468338	0.621822524	0.62734327	0.396921653	0.102974017	1.154719872	0.692268922	1.069902141	0.002113136	0.9431836	0.355375026	0.038315682	0.71523683	0.983361775	1.294423384	0.569869874	0.207121744	0.668384807	0.580115616	1.704753306	-0.428090646	0.600536524	0.540684617	-0.158984775	1.082798872	0.355831256	0.567836969	0.737446523
TENN_HUMAN	Q9UQP3	Tenascin-N OS=Homo sapiens OX=9606 GN=TNN PE=1 SV=2	3.938	0.5365	0.021822	1.154734411	7	0.474269015	1.508729457	0.945635178	0.846388352	0.418463093	0.6983459	0.847862716	0.555326666	0.800067863	0.815853098	0.410965496	0.913550023	1.336438665	0.505482358	0.346019114	0.419319517	0.837988674	0.052598253	0.683174302	0.899470517	0.228884568	1.013197135	1.068598757	0.666334037	0.346204165	0.633120079	0.721190158	0.637193137	0.593405341	0.958860664	0.618851922	0.971680763	1.181009422	0.758260549	0.127110062	-0.384047415	0.481997436	0.6622239	0.79481986	0.16109023	0.95747059	0.764139447	0.114803109	0.970600289	0.956486417	0.993749959	1.088192628	1.1761825	0.508424901	1.013651366	1.029758417	1.111438853	1.015383101	0.635105365	0.62663598	0.98879753	-0.190911657	0.308560546	0.904680341	0.849113696
TENX_HUMAN	P22105	Tenascin-X OS=Homo sapiens OX=9606 GN=TNXB PE=1 SV=5	5.537	0.7474	0.012805	0.801131008	36	0.179681681	0.713169962	0.886148857	0.444527234	1.805802501	0.796079148	0.513696599	0.331405752	0.364231926	1.037560685	0.657049201	1.020460786	1.042102801	1.063070788	0.330785324	1.033616318	0.767685763	0.857573918	0.979356485	0.477807356	0.798745388	0.557812539	1.433635063	0.831352388	0.94454127	0.810835049	0.347819322	0.506366009	0.360329902	0.297841546	0.708900537	0.955579665	1.010213777	0.652827427	1.018624001	0.592575651	0.015561415	0.645279474	0.480102451	1.329751378	0.173154789	0.972772183	0.610992371	0.402046075	0.556778325	0.899026798	1.156191595	0.538317962	0.678518863	0.620303986	0.710057005	0.826031722	0.789794929	0.866282431	0.316424086	0.759110676	0.748512891	0.742254683	0.493750961	0.573121988
TENXA_HUMAN	Q16473	Putative tenascin-XA OS=Homo sapiens OX=9606 GN=TNXA PE=5 SV=2	5.537	0.689	0.044688	0	8	0.267561903	0.898742688	0.925833695	0.571005677	1.825281948	0.883418294	0.600392622	0.366272233	0.441810183	0.892073173	0.732231496	0.857993053	1.078682144	1.070923233	0.512204895	0.967378825	0.895622875	0.877763756	0.955319757	0.878476523	0.760544616	0.530636786	1.463567086	0.825221109	1.011195326	0.748312838	0.415406655	0.539714416	0.449298544	0.558123084	0.66328925	0.975263918	1.07673601	0.700218484	1.282327088	0.600388121	0.085592008	0.636976795	0.509130816	1.532340394	0.217386927	0.790291109	0.408582723	0.654212461	0.691499532	0.965265839	1.358799521	0.746020978	0.659718555	0.748135266	0.718923673	1.001828043	0.986490652	1.048900406	0.506099624	0.976464277	0.871240308	0.869859955	0.543007395	0.549173501
TERA_HUMAN	P55072	Transitional endoplasmic reticulum ATPase OS=Homo sapiens OX=9606 GN=VCP PE=1 SV=4	4.023	0.5727	0.038821	0.992555831	17	0.531308022	0.305254867	0.187527487	1.600703091	0.220566162	0.652305932	0.165620567	0.801298156	0.211017036	1.465309546	0.716454199	1.400417355	0.354627135	0.586807126	0.702749529	0.411111531	0.533342004	1.00186755	-0.287697365	0.424663312	1.656399595	0.756105745	1.396895324	0.210016624	0.312110823	0.525579	-0.507482699	1.806715909	-0.287154249	-0.919932488	-0.745434144	-1.124247888	-1.220781895	-0.950005481	1.060833814	1.307021804	0.497225095	0.580115959	0.229075769	0.4091477	0.356383381	0.877807062	0.20509727	2.995676973	0.228287252	0.501003228	0.782473525	1.788432813	1.027557945	1.831926165	0.174541744	0.044925094	0.028232981	-1.443559219	2.801893752	-0.443106256	1.155367928	-0.918661772	-0.477375383	-0.494532381
TETN_HUMAN	P05452	Tetranectin OS=Homo sapiens OX=9606 GN=CLEC3B PE=1 SV=3	6.186	0.6772	0.012904	10.3960396	14	0.41641518	0.809805667	1.164458001	1.058114554	0.665454852	1.050601185	0.703657035	0.287404689	0.486265518	1.308059275	0.612502379	1.451991565	0.917539756	1.252818442	0.499541737	1.169847974	1.102526097	1.003427926	0.944645814	0.64049302	1.074829908	0.560456908	0.5392302	1.067856941	1.145471372	0.820958409	0.857972851	1.096328448	0.746388417	0.478730981	0.672450838	1.087592629	0.794333035	0.648412985	0.298958082	1.149422812	0.244975	0.92207905	1.044380764	0.476381085	0.651609804	0.755049353	0.372563455	0.851250652	0.734210951	1.323616683	1.259986466	0.865085822	0.714807871	0.987210336	0.96931491	0.907703914	0.996771858	1.066249177	0.653883301	0.935901612	0.760871621	0.595362749	0.365876113	0.605168456
TFR1_HUMAN	P02786	Transferrin receptor protein 1 OS=Homo sapiens OX=9606 GN=TFRC PE=1 SV=2	4.863	0.6173	0.001551	5.526315789	26	0.394889284	0.574487716	1.189938262	1.248845089	0.513680747	0.997876033	0.514181786	0.336784695	1.129267062	1.260051412	0.521495928	1.233866577	0.768580715	1.262783815	0.165415751	1.246939464	0.948299155	0.906722133	0.998886714	0.99925029	0.803651046	0.543551357	0.578649527	1.095982101	1.136226581	0.846156148	0.864229827	1.252440033	0.864978747	1.320151983	0.870387428	1.159758555	0.710128049	0.821627283	0.351748066	0.765029052	0.088164583	0.742248785	0.881774618	0.201251196	0.874289319	0.859975725	0.386700583	0.368624499	1.546166365	1.237693413	1.400881629	0.645881631	0.695970013	0.630791219	0.984597041	1.04593785	0.659192824	1.137529228	0.339122813	0.697694107	0.717355624	0.392674866	1.094279033	0.362913922
TGBR3_HUMAN	Q03167	Transforming growth factor beta receptor type 3 OS=Homo sapiens OX=9606 GN=TGFBR3 PE=1 SV=3	3.142	0.4422	0.018861	0	3	0.723706485	1.365288802	1.188567047	0.754233472	1.121077509	0.727627912	1.294508755	1.05317871	1.09069281	0.958559543	0.546426006	0.84401785	0.859002965	1.39131443	1.383194731	1.727732106	1.116073977	0.83899749	0.293759384	0.764523769	0.96129523	0.89007485	0.669710893	1.687625444	1.459922073	0.468263495	1.161910477	0.73866614	1.091980189	0.657963718	1.063554174	0.927870883	1.149177628	0.968582602	0.437940927	0.410723747	0.370854539	1.056388674	0.619046732	0.66250156	0.309660004	0.459977665	0.824461114	0.429415419	0.636483619	0.972393	0.972103313	0.825712434	0.579181603	0.731129431	0.896614285	1.180286643	1.018020431	1.311620165	0.593445279	1.284858684	1.185392569	0.884152006	0.847194803	1.133415649
TGFB1_HUMAN	P01137	Transforming growth factor beta-1 proprotein OS=Homo sapiens OX=9606 GN=TGFB1 PE=1 SV=2	3.948	0.5888	0.033003	0	10	2.055008213	-1.272259656	-0.916323094	1.986957611	-0.967910146	1.425924678	-1.577144361	1.970674652	-0.967755615	2.250965615	1.075169471	2.276112964	-0.203166028	-0.036850969	1.765669757	-0.404295265	-0.077839781	1.654318252	-1.077716901	-0.628193414	1.473270974	-0.87777346	1.985539679	-0.480342882	-0.020300578	0.952162006	-0.752031945	1.314003608	-0.679535141	-0.686842171	-1.222688978	-1.205008994	-1.384079587	-0.98307748	1.81067904	1.328277063	1.609735636	-0.602481527	-0.839477282	-0.782102987	-0.734823839	-0.193537119	-0.777609426	2.67552805	-0.647607299	-0.107074834	-0.202217023	2.187211241	1.111498088	2.238244117	-0.790967535	-0.873792143	-0.587973511	-3.451689895	2.397929154	-0.671815874	1.149114481	-1.817777548	-1.176608331	-2.109289462
TGFI1_HUMAN	O43294	Transforming growth factor beta-1-induced transcript 1 protein OS=Homo sapiens OX=9606 GN=TGFB1I1 PE=1 SV=2	3.667	0.4785	0.028456	0	4	1.92420956	-0.532525733	-0.338702236	1.985612774	-0.339081077	1.500703883	-0.549452148	1.897322424	-0.538080984	1.97723337	1.568809144	1.95029851	-0.532638572	-0.579179406	1.929608174	-0.39107954	-1.226312276	1.645301585	0.294339703	0.250413142	0.977424545	0.132868796	1.230227544	0.334227071	0.41948712	1.180125177	-0.44967958	2.361829954	-0.458518623	-2.852981274	-3.185092087	-2.538161763	-2.914775873	-1.617023349	1.53130982	1.196008553	1.518948078	0.33819043	0.086269532	-0.068434601	0.376807191	0.300187772	-0.200859711	2.87836524	-2.807178648	-0.736298561	-1.008068471	2.713903613	1.998883649	2.725323209	-1.019558775	-1.270222661	-0.546315041	-4.836835727	1.424691054	-0.771253787	0.827435085	-1.83516677	-2.203739529	-2.88163739
TGM1_HUMAN	P22735	Protein-glutamine gamma-glutamyltransferase K OS=Homo sapiens OX=9606 GN=TGM1 PE=1 SV=4	4.317	0.6213	0.041942	1.835985312	19	0.81188351	0.869849262	0.973763593	1.058639347	0.74859995	0.344035649	1.020403422	0.461454627	0.612254588	0.621315902	0.890804192	0.51220389	0.676778007	0.925835151	1.324284227	0.713440587	0.816167922	1.317479468	1.107090634	0.514495241	0.786244733	1.310212737	0.507658923	1.340635347	1.019165791	0.181128563	0.558663232	1.024676448	0.747533597	0.739947502	1.219087811	0.782154849	0.616668499	1.013150734	0.182924863	0.381677301	0.239978624	0.277086272	0.374468783	0.995337596	0.926189015	1.541752075	0.334689896	0.478494067	0.31217488	1.231907287	1.332053678	1.187846289	0.825411464	0.865628988	1.14608622	1.486470841	0.298131408	0.369454194	1.078091591	0.325657147	1.383765537	-0.180693792	0.432549059	0.788298989
TGM3_HUMAN	Q08188	Protein-glutamine gamma-glutamyltransferase E OS=Homo sapiens OX=9606 GN=TGM3 PE=1 SV=4	4.283	0.6168	0.012851	1.443001443	11	1.318513324	0.980276303	1.106720992	1.10631419	0.750759917	0.518867284	1.00338045	0.506537799	0.438507561	0.166839848	0.989246806	0.240729288	0.684490756	0.867759952	1.356852866	0.593198902	0.975112262	1.241590081	1.231506113	0.122467799	0.920636135	1.148765469	0.432063637	1.293865257	1.166989305	0.30041915	0.383495778	1.300532398	0.700243006	0.160271836	1.293567471	0.865963782	0.187687513	0.981918296	0.395396502	0.178106834	0.38000286	0.502051618	0.388081646	1.167841361	0.799268171	1.279855659	0.461878178	0.781101475	0.205400702	1.090559224	1.667496415	1.184709829	0.810505794	0.910013202	1.268533626	1.661030762	0.624467048	0.611010312	0.190624911	0.387131867	1.281078059	0.237337437	0.943860213	1.332751326
TGON2_HUMAN	O43493	Trans-Golgi network integral membrane protein 2 OS=Homo sapiens OX=9606 GN=TGOLN2 PE=1 SV=4	5.736	0.6018	0.009932	4.347826087	16	1.257057486	0.868022097	1.461165558	0.472035211	0.913927044	0.485149355	0.028663996	1.308607444	0.482677434	0.065138677	0.131419888	0.246099505	0.791436682	1.588587607	1.35523962	1.630024294	1.862535689	0.701672679	0.887715268	0.536957841	0.462303336	0.699024251	0.594355316	1.073505601	1.153835851	0.509559196	1.63438394	0.976477626	1.3509994	0.426713252	1.020074154	0.321602118	0.83132048	0.744748672	0.877437301	0.345154281	0.837569149	1.468612747	0.749804058	0.512205324	0.600656513	0.408396311	0.468566689	0.423121817	0.714699391	0.983960513	0.75756012	0.687082133	0.208168784	0.867482567	1.02868414	1.160253055	0.806155277	1.531556429	0.53375628	0.516532588	0.790070644	0.330989822	0.625248917	0.505532768
THAS_HUMAN	P24557	Thromboxane-A synthase OS=Homo sapiens OX=9606 GN=TBXAS1 PE=1 SV=3	4.165	0.594	0.012489	1.313320826	12	1.70515218	-0.825400849	-0.563913846	2.009789573	-0.496814036	1.204257855	-1.209464147	1.853341483	-1.052659116	2.227735011	1.154545223	2.203948165	-0.632236386	-0.411583013	1.921168977	-0.640390631	-0.3479184	1.464805291	-0.820112517	-0.38111434	1.210104321	-1.072742434	1.821353617	-0.458957218	-0.041790441	0.913763428	-0.627169133	1.641030262	-0.446405174	-1.414559768	-1.838657081	-1.41832761	-1.83724162	-0.844940767	1.612073637	1.124125337	1.537345855	-0.48361712	-0.809244566	-0.742853467	-0.415154113	0.009863958	-1.083189624	1.519475056	1.098290645	0.552090839	0.743135524	1.509883115	1.171458499	1.565762483	0.708948688	0.291974037	0.403739177	0.217145047	1.315286735	0.200660068	0.903570555	0.382571633	0.2234124	0.23035188
THBG_HUMAN	P05543	Thyroxine-binding globulin OS=Homo sapiens OX=9606 GN=SERPINA7 PE=1 SV=2	6.496	0.7145	8.35E-04	11.56626506	20	0.146428664	1.512098531	0.848229503	0.714837473	0.910771027	0.584082913	1.050872145	0.193697131	0.98831201	0.849315074	0.964677871	0.85945324	1.061972669	0.900518375	0.228575361	0.896436567	0.967512272	0.715581686	0.606418342	0.706341533	0.558618435	1.314087149	0.637553157	1.001911553	1.016754617	0.481622187	0.649461368	0.745063923	0.71805509	1.081057904	1.371706932	0.719144612	0.964781085	0.790965666	0.446482318	0.514427062	-0.089917287	0.73823265	1.082383528	0.5861721	0.552122717	0.831928748	0.883623925	0.756834001	1.237812806	1.402469002	1.119741842	1.100877508	0.988779554	1.093710624	0.932440068	1.489451408	0.706951961	0.739321775	0.533690455	0.693921492	0.76334225	1.021043074	0.894158779	1.110014467
THIO_HUMAN	P10599	Thioredoxin OS=Homo sapiens OX=9606 GN=TXN PE=1 SV=3	3.829	0.5694	0.176472	0	4	1.36073245	0.479842956	0.771860854	1.439831	0.728958944	1.081410114	0.496155658	1.613154734	-0.109118249	1.266337894	1.10769119	1.526353066	0.309484523	0.499346843	1.757949851	0.121589785	0.823301854	0.982094579	0.431031407	0.239887814	1.113642265	0.280161545	1.468159038	0.574268424	0.511059349	0.517097072	0.013606883	1.892595833	0.487194964	-0.184049116	0.672506484	-0.118250594	0.321802951	0.691653327	1.723033971	1.083250166	1.27731459	0.292824673	-0.104288443	0.54204574	0.367633865	0.795041128	-0.024221047	1.969376538	0.230891372	0.742582128	0.859249617	1.29730737	0.869417858	1.208761316	0.563054066	0.822817174	0.196310547	-0.00783218	1.460817639	0.072421668	1.148659835	-0.26535537	0.191181107	0.367013101
THOP1_HUMAN	P52888	Thimet oligopeptidase OS=Homo sapiens OX=9606 GN=THOP1 PE=1 SV=2	3.33	0.588	0.063446	0	4	0.831883353	1.034090296	0.758458925	0.990670167	0.920161566	0.809398849	1.193898317	0.969256689	0.755284807	1.400807828	0.492890355	1.523095158	0.618656436	1.316556155	1.280169442	0.867308896	1.208501476	1.226420453	0.128932413	0.879482814	0.739257023	0.808604337	0.51134558	1.214164984	1.02051483	0.885604961	-0.426449024	-0.336907758	-0.461642988	-0.357667637	-0.43180215	-0.367873422	-0.331357803	-0.451550517	-0.154249164	0.767007374	0.268690292	0.517033662	0.566453937	0.241323251	0.436968502	0.104841319	0.212763166	1.944452743	1.416731554	0.638331331	1.350258804	1.523466557	0.854169486	1.702869032	0.843211577	1.011818435	0.442406736	0.391368627	1.442576894	0.269522871	0.991196116	0.679687633	1.047805329	1.329894663
THRB_HUMAN	P00734	Prothrombin OS=Homo sapiens OX=9606 GN=F2 PE=1 SV=2	5.682	0.7568	0.001071	15.2733119	31	0.674965896	0.910532703	0.883347487	0.732551723	0.617004698	0.708750041	0.617596234	0.821728069	0.838655518	0.784553636	0.962394277	0.822205069	1.224360666	0.934164197	0.891331937	0.926463656	1.391342705	0.557774127	0.803290982	1.058000052	0.680693176	0.74958327	0.507179018	0.612737301	0.63261278	0.620125761	1.400542016	0.750865711	1.365101796	1.332855669	0.936181653	1.037492142	1.074290962	0.927240073	0.272335435	0.666239967	0.540503794	1.139175208	0.894309609	0.359764089	1.063754855	0.642301006	0.554057781	0.528477116	1.310910507	1.129472837	1.100474868	0.752916626	1.011129899	0.72343461	1.082585208	1.022119705	0.758083072	0.78960934	0.424485676	0.755745743	0.696349598	0.637378994	0.698071168	0.530684939
THTM_HUMAN	P25325	3-mercaptopyruvate sulfurtransferase OS=Homo sapiens OX=9606 GN=MPST PE=1 SV=3	3.059	0.3795	0.108674	0	6	1.248192757	0.123928737	0.102342429	1.682547636	0.236991335	1.369840892	0.211959855	1.83769949	0.032032212	2.146118256	1.034917761	2.233855872	-0.261801111	0.198441171	2.21342667	-0.369557024	0.066462796	1.506096366	-0.008330411	0.134922072	1.272620812	0.037013681	1.669824468	0.233036823	0.703189507	1.059839648	-1.840437742	-1.779354532	-1.678765966	-1.813188827	-1.616587047	-1.861888042	-1.704035761	-1.745756734	1.85282555	1.442871178	1.563157717	-0.285948686	-0.514727797	-0.413393901	-0.175657229	0.06247896	-0.699269746	2.099236042	0.322351853	0.358562697	0.349582808	1.727699875	0.853026112	1.817569967	0.264556135	0.406777247	-1.696517656	-1.813024469	-1.80865241	-1.645997329	-1.675182891	-1.857689752	-1.670519432	-1.838600416
TIE1_HUMAN	P35590	Tyrosine-protein kinase receptor Tie-1 OS=Homo sapiens OX=9606 GN=TIE1 PE=1 SV=1	4.41	0.6066	0.005529	0	7	-0.006170368	0.433309397	0.868229516	0.998042633	1.043262989	1.066666401	0.597144252	0.685326584	0.781887933	1.06959997	0.320799743	1.03653461	0.950388854	1.107841355	0.457461003	1.124845712	0.823284816	0.693157808	0.947654629	0.653312562	0.621003374	0.230480259	0.830206474	1.038371029	1.296012836	0.920351586	0.626400239	0.748131507	0.691083927	0.504140468	1.615680449	0.93762276	1.019625056	0.92540831	0.610271252	0.56795461	0.26183552	0.610164821	1.18551747	0.75472555	0.480609682	1.207278544	0.378373764	0.946956064	0.50443133	1.587302987	1.733717631	1.420068776	0.379318848	1.399408026	1.006969526	1.809956395	0.290481641	0.622469819	0.565193228	0.331695727	0.780359368	0.845991407	0.50596242	0.695175626
TIMP1_HUMAN	P01033	Metalloproteinase inhibitor 1 OS=Homo sapiens OX=9606 GN=TIMP1 PE=1 SV=1	3.889	0.5708	0.060747	0	3	0.029044227	-0.336182715	0.389636958	0.233048227	1.846166876	1.155367635	2.303457887	1.604971857	1.056984472	0.424003493	0.142321879	0.512761791	1.268654588	2.449380324	1.460589638	2.519446474	1.871008575	1.549210185	-0.682236368	-0.847342896	-0.253185892	-0.409529104	0.296084666	1.314892004	1.423961346	0.895943644	-0.328342645	0.267472149	-0.248187829	0.280679588	1.775813169	-0.298369036	1.387166672	0.589302216	0.04000211	-0.277084125	-0.220312418	1.669759064	-0.298457209	1.545318871	-0.936811566	1.113753118	-0.106353871	0.572615637	0.511819715	0.17839346	1.300784597	1.597078344	-0.138956773	1.712184869	0.740134728	1.792930364	-0.462699153	0.145968018	0.395206147	-0.454096243	1.201945878	0.106576409	1.040799979	2.194374776
TIMP2_HUMAN	P16035	Metalloproteinase inhibitor 2 OS=Homo sapiens OX=9606 GN=TIMP2 PE=1 SV=2	4.035	0.5789	0.089281	0	8	0.001797481	0.863416322	0.755265021	0.703518026	0.985527485	0.658588603	1.046056184	0.48172684	0.692518806	1.125743042	0.689807976	1.095854671	1.096787669	1.024776103	0.48228517	1.064294895	0.925274174	0.836238583	0.385225001	1.287581036	0.5392983	0.752793837	0.460490957	0.867118992	1.024849226	0.521362131	0.80834553	0.820176508	0.823828786	0.612636387	1.172187515	0.993746385	0.601703039	0.755093593	0.310361116	0.612368162	0.179661983	0.782607516	0.770395986	0.67302031	0.567470663	0.535824832	0.473500257	0.630948311	0.717257736	0.959395171	0.735768268	0.744328845	0.658008532	0.638328361	1.012661786	1.30036275	0.524310508	1.020818012	-0.165469668	0.548846666	0.815758382	0.769676149	0.550957155	1.014247261
TITIN_HUMAN	Q8WZ42	Titin OS=Homo sapiens OX=9606 GN=TTN PE=1 SV=4	2.827	0.3785	0.225192	0	11	2.111292465	-0.333417753	0.80302249	-0.142101184	1.436042074	1.584681965	0.555473685	2.017322861	0.09303931	-2.712921689	-1.076594261	-2.590693563	-1.928463682	3.256844704	2.993703944	3.250075251	0.165157085	-0.380462055	5.080815453	-0.619808112	0.882713731	-1.128809647	-1.022049627	2.694044431	2.547865384	2.738017024	-0.652251	-1.222341478	-0.560859121	0.028828702	-0.435406878	3.836899476	-0.785593958	0.850716628	0.278185976	-0.545184321	1.852928865	0.198391227	0.600917772	1.33378216	0.552898217	0.360066321	0.128453673	1.069766155	-1.231504197	-0.604179833	0.554476886	1.915695994	-0.55831118	2.238008025	1.98045751	1.441034786	1.429338841	0.881398472	1.77320699	1.386953908	0.895516039	-0.172608949	0.403515127	-0.197522059
TKFC_HUMAN	Q3LXA3	Triokinase/FMN cyclase OS=Homo sapiens OX=9606 GN=TKFC PE=1 SV=2	3.93	0.5644	0.24649	0	5	1.208302738	0.406226571	-0.43296507	1.844074922	-0.08298661	1.377060173	-0.009637764	1.240737269	-0.277102603	2.106244786	1.020201545	2.05787083	0.192659279	0.381809871	1.384539932	0.005163423	0.095749397	1.025407648	-0.904367646	0.373361435	1.033044729	-0.03570137	1.49428964	-0.34984352	-0.150548553	0.695458126	-1.150502112	-1.137271538	-1.240430457	-1.213730348	-1.218875928	-1.139714554	-1.278242725	-1.25161077	1.042983268	1.192416084	0.604897583	0.192981732	0.172139704	0.424530759	0.840717653	0.51772965	-0.439396652	1.177508137	0.850093087	0.759049672	0.931469698	1.120003221	1.032942083	1.223607911	0.685918314	0.563643571	0.024308136	0.333825815	1.27162289	0.494558721	0.771694164	0.244025461	0.484536188	0.659450789
TKT_HUMAN	P29401	Transketolase OS=Homo sapiens OX=9606 GN=TKT PE=1 SV=3	6.599	0.6578	0.008335	0	16	0.763579774	-0.065022687	0.597143787	1.648670576	0.391484612	1.591280033	1.074744665	1.31851769	0.611873413	1.233006203	0.25556781	1.273249061	0.729373457	0.858074061	1.245627413	0.867092745	0.836707079	1.15320971	-0.825042518	-0.448084495	0.940514428	-0.129024682	0.85800201	0.930637461	0.95425637	1.572456027	-0.175826676	1.741948927	-0.206890956	-0.100374523	0.527831571	-0.311826912	0.625679887	0.671770142	0.635614006	0.912602495	0.486691561	0.328302182	-0.508341159	-0.032258332	-0.380810222	0.421441904	0.253878958	2.483318009	-0.225593396	0.544518626	0.699936203	2.392592211	0.67611519	2.443687288	0.829486271	0.746279492	-0.206582093	-0.179688486	2.230342548	-0.129674999	1.268772001	0.460052415	0.563175729	0.731058771
TLN1_HUMAN	Q9Y490	Talin-1 OS=Homo sapiens OX=9606 GN=TLN1 PE=1 SV=3	6.388	0.7373	7.22E-04	9.484454939	130	1.703900185	-1.143596101	-1.12819623	2.319594905	-0.9246981	1.545284017	-1.690555977	1.707143159	-1.148759578	2.289100676	1.253306018	2.269155859	-0.916094488	-0.667240966	1.645298794	-1.044250717	-0.50898004	1.486952833	-1.489092591	-0.657511406	1.719851449	-1.514029379	1.847309315	-0.834831526	-0.319174161	1.336451369	-0.613166151	1.860489226	-0.608979551	-1.93617277	-2.717724784	-1.818776208	-2.643008681	-1.454075265	1.774281044	1.780171025	1.515701883	-0.961734879	-1.872817458	-1.414440216	-0.847464774	-0.498401006	-2.064944964	2.817170415	-2.270069426	-0.154211201	-0.173488995	2.199085718	1.383291005	2.246381309	-0.744943724	-1.014254455	-0.111942031	-2.129417532	2.412157656	-0.275379879	1.205563946	-1.651078134	-1.146516004	-1.499074105
TLN2_HUMAN	Q9Y4G6	Talin-2 OS=Homo sapiens OX=9606 GN=TLN2 PE=1 SV=4	4.445	0.6371	0.006505	1.770259638	16	1.791800169	-1.559193614	-1.683111982	2.425907216	-1.072080039	1.626547729	-2.334322154	1.781572515	-1.507144796	2.398761941	1.31572128	2.366335218	-1.357531036	-1.050591502	1.697429733	-1.447434097	-0.971015901	1.572492635	-1.719069052	-0.742014228	1.792348376	-1.842037774	1.909975321	-0.913732323	-0.415728734	1.382628892	-0.591852183	1.945021438	-0.653451213	-2.073486566	-2.831808318	-1.934590068	-2.651140748	-1.39192469	1.855422216	1.863021579	1.597711324	-0.780906924	-1.69752383	-1.264140132	-0.693710557	-0.360353538	-1.800581229	2.888786949	-2.549181944	-0.303615987	-0.153686037	2.337362143	1.498645646	2.379375801	-0.982379719	-1.303681212	-0.256624589	-3.197525336	2.405322135	-0.414520879	1.230633077	-2.268495712	-1.589592655	-2.407988899
TM109_HUMAN	Q9BVC6	Transmembrane protein 109 OS=Homo sapiens OX=9606 GN=TMEM109 PE=1 SV=1	2.952	0.5833	0.069598	0	2	1.917501827	-0.067540018	-0.339682032	2.037638343	-0.458543946	1.376842258	-0.68297185	1.92923048	-0.251618528	1.72012864	0.865196696	1.701248754	-0.900775328	-0.036223326	1.540315595	-0.385559286	0.217695771	1.729809072	-0.514585368	0.077562181	1.33670418	0.05127394	1.554426353	0.286024514	0.618818019	1.098652822	-2.247739885	-2.446608706	-2.211809558	-2.221313586	-2.451746216	-2.345720078	-2.219451382	-2.344615073	1.347351491	1.297743716	1.782726825	-0.207728873	-0.59524327	-0.264754823	-0.059967157	0.453211811	-0.079015043	2.229481123	-1.86156155	-1.012532961	0.064356203	1.995942036	1.322634703	2.091637953	-0.66734541	-0.477114973	0.098365324	0.273512236	1.377939854	-0.033746482	0.637516859	0.308745286	0.005720149	-0.303204933
TM9S2_HUMAN	Q99805	Transmembrane 9 superfamily member 2 OS=Homo sapiens OX=9606 GN=TM9SF2 PE=1 SV=1	3.778	0.5389	0.029931	0	3	-4.026755575	-4.305532295	-3.920659523	-3.908418415	-4.288628468	-3.945971651	-3.984103237	-4.148525322	-3.944357119	2.526207011	1.492675895	2.612281722	0.571117448	0.530780667	2.238037608	-0.808991074	-0.678087557	1.722373921	-1.015956196	-0.564088792	1.484548385	-1.074935617	1.942295216	-0.256824695	0.082181488	1.215997493	-0.832414227	1.677157065	-1.028976158	-1.94626698	-1.362877852	-2.003540794	-1.2073513	-0.492562095	1.702079791	1.561211203	1.471361499	-1.499972166	-2.521233816	-1.853201214	-1.10826216	-0.971794363	-2.893375894	2.149138697	0.358523416	1.022340703	1.373177136	2.003666394	1.181253049	1.888395204	1.194830451	0.922746538	-4.293157616	-3.980179888	-4.084301709	-3.941734454	-3.910502359	-3.973020732	-4.106718113	-3.868050673
TMED2_HUMAN	Q15363	Transmembrane emp24 domain-containing protein 2 OS=Homo sapiens OX=9606 GN=TMED2 PE=1 SV=1	3.379	0.5297	0.018326	0	4	1.177517837	0.587968059	0.721884975	1.340567147	0.45364745	0.913383199	0.218868669	1.152010138	0.427293995	1.878765096	1.276566426	1.933186599	0.275474516	0.086111048	1.736647154	-0.001246234	0.524610469	1.619554828	-0.50940586	-0.298716994	1.286422778	-0.764034555	1.938157788	0.247745167	0.299561074	1.119448158	-0.732747993	1.958998414	-0.445758327	-1.447835651	-0.803824234	-1.600256907	-1.666241047	-0.435932929	1.900098479	1.227923272	1.212791126	-0.207942215	-0.268170399	-0.188439273	-0.378259498	0.380219247	-0.453970932	2.077179119	-1.127767798	0.28504228	0.362205229	2.041720345	0.596110504	1.701051453	-0.196366429	-0.427704003	0.708049658	0.248446118	1.079525967	0.126261984	0.98563383	-0.128330973	0.1752606	0.484459928
TMED4_HUMAN	Q7Z7H5	Transmembrane emp24 domain-containing protein 4 OS=Homo sapiens OX=9606 GN=TMED4 PE=1 SV=1	2.237	0.3433	0.408613	0	1	-1.523613697	-1.597569227	-1.497518809	-1.647959887	-1.681423502	-1.606606509	-1.717169732	-1.69113441	-1.477988025	1.328692058	0.413928192	1.013568195	-0.272650014	0.317723537	1.620797266	0.066032547	0.83308906	1.496497662	-0.105334535	-0.273253324	0.905379453	-0.678610186	1.571648316	0.376837993	0.355965151	0.935981332	-1.635141804	-1.565341315	-1.714565339	-1.621858604	-1.5227293	-1.473720444	-1.530921695	-1.606169282	0.44294735	0.313439701	0.842144476	0.915823696	0.629499677	0.172590445	-0.224041214	0.720296069	0.689091245	2.180263277	2.16289702	2.058922633	2.231624397	2.654985985	1.372185421	2.901628745	1.967498516	1.821136176	-1.581899177	-1.624519711	-1.663886398	-1.650519562	-1.525286536	-1.492486572	-1.487230045	-1.509995401
TMEDA_HUMAN	P49755	Transmembrane emp24 domain-containing protein 10 OS=Homo sapiens OX=9606 GN=TMED10 PE=1 SV=2	5.684	0.5768	0.12691	0	4	1.436531515	-0.818719677	-0.703818818	1.990416489	-0.016170361	1.301756369	-0.705677974	1.629985955	-0.846346323	1.807838107	1.289052653	1.806170173	-0.1650388	0.028212971	1.819270672	-0.143209164	0.29084472	1.667777615	-0.282390031	-0.489230658	0.976654882	-0.28131406	1.533196251	0.508745551	0.766088445	1.112944603	-2.138637948	-2.113374067	-2.18393571	-2.077945783	-2.078435436	-2.22487654	-2.108847598	-1.979285532	1.673571263	0.964467071	1.156572384	0.592120163	0.558953041	0.28922931	0.619014802	0.901218908	0.570964199	1.963079445	-0.718425503	0.344677914	0.654888494	1.829666993	1.061069848	1.794538275	0.433259022	0.801926688	-0.626499854	-1.197216108	1.873474437	-0.545183078	1.270830874	-0.680930293	-0.522023004	-0.850430275
TMF1_HUMAN	P82094	TATA element modulatory factor OS=Homo sapiens OX=9606 GN=TMF1 PE=1 SV=2	2.101	0.2072	0.1097	0	1	0.841733711	1.275970821	1.330259409	0.664620919	0.074646164	1.223037119	1.528170349	0.579922147	1.01937655	0.444639448	0.656749016	0.311963449	0.412992059	1.112275088	0.25246103	1.095818968	1.166738286	1.646688999	-0.304301364	1.286464029	-0.185138782	0.77688593	-0.866089581	-0.774090706	-0.776931387	0.415441722	-0.875346573	-1.820968583	1.271855487	0.07465769	-0.728532936	-0.334606332	0.792440996	0.599901225	-2.026536162	-2.017533222	-1.969933287	-2.134067028	-2.098484707	-2.0570486	-2.063605137	-1.95587493	-2.065124487	0.244716135	0.188335711	-0.696494198	-0.644396564	1.00799946	-0.18082607	1.032626177	1.197345258	-0.761012467	-1.008545978	0.598469882	0.249897139	-0.695888872	-0.772213066	1.83506725	0.340385109	0.717841343
TMM40_HUMAN	Q8WWA1	Transmembrane protein 40 OS=Homo sapiens OX=9606 GN=TMEM40 PE=1 SV=2	4.789	0.6379	0.201955	7.725321888	4	1.363349302	-0.060020959	0.144213487	1.622794986	-0.04280304	0.832097861	-0.06353975	1.252104097	0.008590682	2.081867287	1.008621894	1.939249318	0.066158684	-0.403916383	1.724468814	-0.220917798	-0.080991266	1.607066033	-1.419034041	-0.712418081	1.155298348	-1.117441545	1.538362282	-0.432206146	-0.159159991	1.201356829	0.730378491	1.551765488	0.809275076	0.457208372	0.743963762	0.706826728	0.524662305	0.650972525	0.683552904	0.778457161	0.868654893	0.039152656	0.277887998	-0.264895972	0.372242204	0.220293025	0.271399469	2.020907155	0.75873344	0.935012741	0.812226022	2.041522401	1.354599959	2.041602064	0.51778464	0.482215382	-0.223602689	-1.878633269	1.866311223	-0.210852436	1.281945851	-1.175229944	-0.95908597	-1.155320312
TMOD1_HUMAN	P28289	Tropomodulin-1 OS=Homo sapiens OX=9606 GN=TMOD1 PE=1 SV=1	2.023	0.3442	0.465888	0	1	1.515971309	0.036813587	-1.827161536	1.44683157	0.161771534	1.212772063	0.508951119	1.847662249	0.386336808	1.709596379	1.815555682	1.940573424	-0.831278353	-1.25887348	2.097949849	-1.22407191	-0.73806298	1.502876006	-1.53227223	-0.54248738	1.566740688	-1.465865255	1.951295356	-0.354927671	-0.271616723	1.102574554	-0.50443794	1.948285601	-0.618565124	-1.373154986	-2.152841381	-1.228228781	-1.976137018	-1.136428199	1.302501221	1.322681589	1.316988047	0.305054805	-0.299851582	-0.022470923	0.139664761	-0.035351811	-0.040890879	-3.54740026	-3.356676402	-3.263957263	-3.330484947	-3.520246285	-3.481643737	-3.535648329	-3.358766565	-3.450585798	-0.150012749	-0.893024463	2.097825975	0.312603193	1.605993992	-0.584187543	-0.494501958	-1.082039706
TMOD3_HUMAN	Q9NYL9	Tropomodulin-3 OS=Homo sapiens OX=9606 GN=TMOD3 PE=1 SV=1	6.037	0.6237	0.053307	3.693181818	13	1.55359142	-0.001624411	-0.797219576	1.379541801	0.066703505	1.106299658	0.216590309	1.806018738	0.145020131	1.546987121	1.458916985	1.761570633	-0.41073495	-0.251268544	1.833822959	-0.27118053	0.01329705	1.557630229	-0.932072316	-0.203469472	1.483942383	-0.87943203	1.868435806	-0.001691207	0.191386548	0.912042598	-0.475218206	1.898660994	-0.500961176	-1.148438584	-1.518962571	-1.061965282	-1.34188354	-0.901374574	1.682944121	1.418188664	1.571613098	-0.061139189	-0.527201307	-0.394892729	-0.187668024	-0.132627202	-0.536093949	2.14447973	-0.95288046	-0.15425641	0.159745573	1.487543469	1.400685904	1.895476468	-0.30830359	-0.541885652	0.029897317	-1.186182281	1.820911077	0.096937541	1.25744799	-0.599285981	-0.57990171	-0.754978354
TMX1_HUMAN	Q9H3N1	Thioredoxin-related transmembrane protein 1 OS=Homo sapiens OX=9606 GN=TMX1 PE=1 SV=1	2.87	0.5307	0.164621	3.214285714	7	1.127630434	0.398357673	0.224397412	1.587176581	0.42293406	1.141631726	0.321874981	1.257994038	0.277000722	0.84728016	0.590104034	0.657075084	0.534047824	0.660492359	0.481605525	0.593707421	1.165435658	1.267088948	-0.329392671	0.139429343	0.986544409	0.029580052	1.607519758	-0.08543302	0.483879802	1.177144615	-1.215163025	-1.23819174	-1.242458568	-1.154440052	-1.172751176	-1.333677787	-1.158855725	-1.156680893	-1.193585313	-1.292944953	-1.235754117	-1.284991127	-1.340522512	-1.213487798	-1.183659753	-1.230174894	-1.24725106	1.837675973	-0.107647461	0.493083168	0.497813869	1.58375762	1.014782375	1.548277181	0.236948129	-0.31432522	0.60517761	0.22895966	2.426237338	0.612212657	1.583563498	-0.667866426	-0.257975438	-0.162199017
TOLIP_HUMAN	Q9H0E2	Toll-interacting protein OS=Homo sapiens OX=9606 GN=TOLLIP PE=1 SV=1	2.734	0.3175	0.001866	0	2	0.665884355	0.536702219	0.575541538	1.111914065	0.174899528	1.053536376	0.494080527	0.727138348	0.853398119	1.620436896	1.17652086	1.599811448	0.75380629	0.405591707	1.212135528	0.143906312	0.664029268	1.339085921	-0.841722085	-0.871731448	-0.782236978	-0.826437342	-0.834636456	-0.871174268	-0.801736773	-0.894307382	-0.917178722	-0.896906348	-0.865268931	-0.881978638	-0.904951117	-0.801056243	-0.904119908	-0.911245957	1.84195017	1.394109394	1.501551772	0.481122309	-0.084795032	0.613332834	0.29434349	0.166213462	-0.066070813	1.917989751	0.081329722	0.427707449	1.18613287	1.97008738	1.515328501	2.131990646	0.871255642	1.156547804	-0.880341295	-0.829846468	-0.867631121	-0.787548236	-0.787652267	-0.848142536	-0.854789186	-0.907576484
TOR4A_HUMAN	Q9NXH8	Torsin-4A OS=Homo sapiens OX=9606 GN=TOR4A PE=1 SV=2	4.329	0.6116	0.026637	3.073286052	10	1.912858497	-0.124082419	0.00455007	2.198723223	-0.334992761	1.551038833	-0.343955131	1.953244731	-0.08773865	1.049445755	1.034870602	1.212268857	1.194730085	0.710699513	1.463906135	0.876172163	0.960531693	1.125344971	0.572731107	1.366111299	1.697397653	0.394329431	1.523444026	3.317076001	3.489895117	1.140825112	-1.669646013	-1.746862595	-1.556339425	-1.733771595	-1.692818302	-1.606675995	-1.618644637	-1.542860737	1.585513744	1.042984594	1.407074545	-0.153325556	-0.399095268	-0.416481485	-0.286836892	0.239489883	-0.412183411	2.147963043	-0.115919085	0.555078617	0.387495877	1.775243758	1.25178078	1.826501194	0.09812491	0.229878816	0.641805906	0.185747117	1.541382341	0.604812206	1.0042789	0.556797712	0.502154887	0.478314826
TPD54_HUMAN	O43399	Tumor protein D54 OS=Homo sapiens OX=9606 GN=TPD52L2 PE=1 SV=2	3.728	0.452	0.223852	0	5	-1.53696575	-1.7234076	-1.606170909	-1.734181706	-1.676431165	-1.568832136	-1.540767062	-1.740950115	-1.720384972	1.72963583	1.205812539	1.80203493	0.270024838	0.614837305	1.354909331	0.816272133	0.284962454	0.793773426	-0.35406281	0.746676584	1.740364178	-0.408686192	1.468501991	0.169231515	-0.29465634	1.229390234	-1.669610601	-1.570632683	-1.577041757	-1.71498803	-1.534006599	-1.537178381	-1.656324077	-1.530309011	1.854978353	1.510146974	1.49538464	-0.165548195	-0.959521744	-0.515059751	-1.000498589	0.143963815	-0.61814273	0.605487491	1.050249094	0.935488537	1.087652599	0.927721223	0.689763046	0.977504526	1.059416482	0.650971822	-0.046630535	-0.385361486	1.665484081	-0.167001176	0.678351156	0.292384092	0.015767215	0.310984985
TPIS_HUMAN	P60174	Triosephosphate isomerase OS=Homo sapiens OX=9606 GN=TPI1 PE=1 SV=3	4.904	0.6767	4.06E-04	0	13	1.38436458	-1.181589178	-0.915849182	2.151235123	-0.332288077	1.669551552	-0.068197626	1.600043352	-0.991745973	2.548944524	0.997844986	2.574216345	-0.502980655	-0.236082299	1.685506898	-0.92471321	-0.357762787	0.848820328	-0.976440232	-0.822058922	1.069546696	-1.23152412	1.597028349	-0.551463879	-0.135617909	1.361069165	-0.233258895	2.159490392	-0.281550937	-0.540611677	-0.888584934	-0.786973222	-0.890327433	-0.445680527	1.491094734	1.095831656	1.19044798	-0.649721241	-0.938175038	-0.564176416	-0.70411546	0.221363849	-1.200523219	2.829832656	-0.63533173	0.149265716	0.549461196	2.371860247	1.027045364	2.382764771	-0.356995242	-0.451611286	-0.429820337	-2.455223552	2.430135171	-0.576820789	0.997016822	-1.367539578	-0.90271311	-0.186034637
TPM1_HUMAN	P09493	Tropomyosin alpha-1 chain OS=Homo sapiens OX=9606 GN=TPM1 PE=1 SV=2	4.02	0.5293	0.022569	3.873239437	19	1.499071265	-0.598482676	-0.552636621	2.013894417	-0.89602747	1.067508193	-1.439948199	1.381347145	-0.885332666	1.762988816	1.200072481	1.852214008	-0.290644056	-0.892104755	1.334381655	-1.011087275	-0.70305764	1.296645138	-1.085787239	0.05619002	1.509192148	-1.356001016	1.882529369	-0.492562154	-0.016202211	0.835034105	-0.620575802	1.684299959	-0.710803396	-2.526424806	-2.484952344	-2.211779468	-2.124896606	-1.354541147	1.902125047	1.700395287	1.509771743	-0.794360838	-1.945500375	-1.501819586	-0.766067066	-0.389699088	-2.054288617	2.690878722	-1.872741512	-0.297080255	-0.424230296	1.894622625	1.215258137	2.025152491	-0.744569564	-0.88111443	-0.20314359	-1.559904573	2.026344758	-0.226601897	0.922979631	-0.915544618	-0.888779163	-1.199506033
TPM2_HUMAN	P07951	Tropomyosin beta chain OS=Homo sapiens OX=9606 GN=TPM2 PE=1 SV=1	4.401	0.5293	0.018818	3.521126761	20	1.477207235	-0.905200559	-0.969965666	1.999425855	-0.959240837	1.094353641	-1.625226299	1.380769528	-1.367342493	1.941625909	1.212521722	2.047209099	-0.386866339	-0.679439697	1.226159256	-0.817518646	-0.674696025	1.395950782	-1.258162403	-0.327656481	1.766979514	-1.561983331	2.053353123	-0.6542286	-0.102993418	0.972806683	-0.634440558	1.595519471	-0.681660761	-2.447879349	-2.338286704	-2.129953287	-2.044592577	-1.359404826	1.971550726	1.755424813	1.506085465	-0.83701387	-2.070989998	-1.6119736	-0.784880004	-0.355140566	-2.115872051	2.539275331	-2.188247852	-0.373343191	-0.284086068	1.729427044	1.008328601	1.914048144	-0.99719286	-1.063467963	-0.299878867	-2.338089622	2.147381746	-0.271545101	0.995095179	-1.340705036	-1.113173044	-1.484705261
TPM3_HUMAN	P06753	Tropomyosin alpha-3 chain OS=Homo sapiens OX=9606 GN=TPM3 PE=1 SV=2	3.934	0.4922	0.022569	0	18	1.576191812	-0.965795199	-0.979393457	2.074109696	-0.971806054	1.193701117	-1.631180083	1.499357385	-1.420083491	1.924440964	1.211879421	2.016140208	-0.945225321	-0.903206719	1.579472527	-1.390683495	-0.66584708	1.34183762	-1.084851377	-0.502284013	1.567597201	-1.269114755	1.838664654	-0.347481763	0.088457269	0.989754284	-0.582521651	1.696323538	-0.665352656	-2.233581235	-2.364899439	-2.017003897	-2.396028578	-1.394630816	1.959615424	1.751182035	1.564168832	-0.952401579	-2.081980038	-1.651304153	-0.788306851	-0.380911871	-2.218002892	2.711152131	-2.482859357	-0.262981266	-0.411055558	1.905756324	1.046661056	2.029394606	-0.973681991	-1.154529455	-0.338267164	-2.9621561	2.170439667	-0.345508718	1.0748853	-1.462261241	-1.310720649	-1.687765106
TPM4_HUMAN	P67936	Tropomyosin alpha-4 chain OS=Homo sapiens OX=9606 GN=TPM4 PE=1 SV=3	4.737	0.6416	0.006235	7.258064516	24	1.52926758	-0.815072557	-0.884013784	2.076283959	-0.979188109	1.158915296	-1.830770374	1.414063012	-1.217391765	1.859599848	1.296155422	1.963772722	-0.721514661	-0.819196655	1.383177419	-0.952559097	-0.733020757	1.342365246	-1.178761793	-0.486885331	1.70431709	-1.242784851	1.837659922	-0.559411643	-0.13553149	0.889481096	-0.581679378	1.63912929	-0.640860786	-2.303335973	-2.513186983	-2.053012519	-2.377193414	-1.390627336	1.922359928	1.86481588	1.583012068	-0.773390787	-1.88436111	-1.619855832	-0.697656556	-0.426964808	-2.083759345	2.765221145	-2.349983115	-0.194085837	-0.506276086	1.835525321	1.005458598	1.958987791	-0.978587264	-1.196880755	-0.168441059	-2.819359906	2.494845244	-0.267189265	1.053755872	-1.689258213	-1.337935382	-1.861965436
TPP2_HUMAN	P29144	Tripeptidyl-peptidase 2 OS=Homo sapiens OX=9606 GN=TPP2 PE=1 SV=4	3.699	0.5243	0.01711	0	17	1.341807794	-0.641999924	-0.69877749	2.058531468	-0.075222902	1.467023828	-0.357053922	1.47420474	-0.320141559	2.19142028	0.785025505	2.119972382	-0.076440024	0.143805932	1.499509049	-0.244863423	0.154725601	0.901204718	0.113408675	0.073304955	0.660707026	0.300148353	1.268206949	0.622020041	0.784948934	1.018150018	-1.730334833	-1.716128088	-1.544816704	-1.707583446	-1.753244327	-1.649766131	-1.576718135	-1.641392659	1.824691771	0.862815015	0.960522207	-0.49461798	-0.393239792	-0.279942982	-0.150497537	-0.008629179	-0.428439894	2.22033545	0.28187999	0.41146307	0.383042426	1.488039786	1.061309067	1.591737974	0.450509566	0.320444523	0.317634984	0.679501221	1.043942361	0.222739382	0.491392301	0.389478618	0.186721024	-0.130102167
TPSN_HUMAN	O15533	Tapasin OS=Homo sapiens OX=9606 GN=TAPBP PE=1 SV=1	2.479	0.4693	0.360437	0	3	1.980263223	-1.292701029	-0.824808823	2.498273716	0.073365818	1.510014418	-3.101425786	1.968180669	-3.362833701	2.692023082	1.624055172	2.744012644	-0.6307106	-0.495740055	2.22960723	-0.947108386	-0.357520314	1.688029323	-1.657022301	-0.4530814	1.649325602	-1.272543195	2.618453956	-0.349117093	0.26299566	1.15966473	-4.653650955	-5.163098624	-4.802460406	-4.681059636	-5.015757135	-4.720733783	-4.835267704	-4.875015095	-4.648749864	-5.06009135	-4.878733927	-4.970596041	-5.111620877	-4.815781019	-5.13011852	-4.661957821	-5.053319936	2.475366939	-2.119750117	0.152095803	-0.128599622	2.066295542	1.240472088	2.079213203	-0.763048761	-1.351699386	-0.485969765	-2.351387263	2.063772872	-0.458313055	0.965168312	-1.893721109	-1.707058989	-3.146881218
TPT1L_HUMAN	Q56UQ5	TPT1-like protein OS=Homo sapiens OX=9606 PE=2 SV=2	2.96	0.3824	0.25298	0	1	1.561662003	-0.704186485	-0.844062583	1.565672812	-0.237602393	1.472798602	-0.780648423	2.012675265	-0.707890232	-3.757913891	-3.94229219	-3.9615597	-3.669695878	-3.793190127	-3.738333635	-3.830387069	-3.776406941	-3.873838326	-1.642529482	-0.910705304	1.802584947	-1.666825931	2.429127967	-0.999133641	-0.254808645	1.105134191	-4.031591857	-3.994285972	-3.866458179	-4.007262582	-3.91414076	-4.002225247	-3.859116775	-3.975598639	2.186970596	1.624164043	1.748922844	-0.724439608	-1.175254874	-0.800121287	-0.747875602	-0.470348421	-1.656556614	2.973899296	-1.406063759	-0.065854691	-0.086091185	2.363474631	1.288676839	2.453686754	-0.241551996	-0.9237262	-4.023715746	-4.00048021	-3.924676913	-4.014395047	-3.924159747	-3.867749926	-3.76398128	-3.868214286
TRFE_HUMAN	P02787	Serotransferrin OS=Homo sapiens OX=9606 GN=TF PE=1 SV=3	5.709	0.7263	0.005401	9.455587393	44	-0.025846205	0.314261722	0.304471426	0.329400173	1.447655518	0.182558897	0.959633003	0.099698842	0.315988955	1.011213469	0.952715656	0.930364808	1.142362103	0.505294563	0.107518501	0.496761905	0.877366393	1.193198816	0.531759327	0.518926011	1.293495608	0.177602226	0.02103156	0.836812887	0.853754593	0.086938894	2.156159145	1.037800453	2.162080267	0.756942409	1.01769387	0.624548699	1.025998531	0.661411654	-0.187326133	1.356963603	-0.123166509	0.782290471	1.01357324	1.195182906	0.547147721	0.998788174	0.594284589	1.136353498	0.877660874	1.392553823	1.24278095	0.573459842	1.005076752	0.575580225	0.729969834	0.874963392	1.935434311	0.261593632	0.82898806	1.8689835	0.719794801	0.816650562	0.124603161	0.862891149
TRFL_HUMAN	P02788	Lactotransferrin OS=Homo sapiens OX=9606 GN=LTF PE=1 SV=6	4.741	0.6029	0.008547	5.211267606	31	-0.231736666	-0.437349991	-0.246321908	2.097459775	0.001150422	1.847319085	-0.063710167	0.428114347	-0.040244589	0.482083657	0.543194175	0.586430775	0.158254971	0.071005518	0.693374204	0.051145353	0.225005573	0.362345682	-0.174574612	-0.306370069	0.756828306	-0.272350635	0.745040716	0.14530264	0.096653266	1.518410833	-0.062307119	1.846696326	-0.141800947	0.216795943	0.021106561	-0.314181503	-0.328733022	0.189434798	0.672934825	0.857461393	-0.072914472	-0.477730078	-0.170258524	-0.547255824	0.325741604	-0.312273745	-0.100476036	3.080878968	0.434938797	0.99162914	0.208338561	2.887012125	0.503469273	2.905211007	0.603110621	0.632179248	-0.414231682	-0.609123702	2.62171436	-0.494805558	0.745684635	-0.063916698	-0.104381139	-0.174748906
TRHDE_HUMAN	Q9UKU6	Thyrotropin-releasing hormone-degrading ectoenzyme OS=Homo sapiens OX=9606 GN=TRHDE PE=2 SV=1	3.215	0.4886	0.013852	0	9	1.243406178	0.723741793	0.855591346	0.925877907	-0.444914114	0.876403966	0.244005936	1.343331124	0.233199066	0.767909809	1.263318404	0.619685934	0.924913862	1.250219878	1.325054818	1.27406655	1.167542256	0.556557843	0.965877645	1.157966273	0.380987457	0.739510184	-0.13362677	1.02999898	0.955374065	0.804678402	1.002299136	0.764412486	0.929602253	0.76329644	0.224879954	1.154487058	0.804349855	0.991831756	-0.084488624	0.69865286	1.265703542	0.754911084	0.265781756	-0.55696565	0.802695555	0.332197231	0.509918508	0.759215696	0.899860432	0.394533395	0.880967373	1.013481377	1.154539735	0.844972312	1.319466744	0.181758668	0.538526219	0.867061957	0.120213505	0.52832399	0.344907175	0.665295968	-0.038001028	0.574544528
TRML1_HUMAN	Q86YW5	Trem-like transcript 1 protein OS=Homo sapiens OX=9606 GN=TREML1 PE=1 SV=2	5.042	0.5754	0.083479	0	5	1.853837363	-0.53619517	-0.792297626	1.882736452	-0.115857084	1.326769771	-0.398740939	1.901044454	-0.023119143	2.151813494	1.228278399	2.134037234	-0.280835834	-0.161568418	1.784844938	-0.392698261	-0.084022883	1.597484016	-2.248758256	-1.181746844	1.366214405	-2.790435908	2.131096118	-1.393264654	-0.522615453	0.99283912	-1.123505991	1.544060799	-1.058729806	-1.822541185	-3.238310229	-2.87399669	-3.671015902	-2.045172741	1.733232753	1.130564075	1.882499961	-0.132531229	-1.022075441	-0.559847352	-0.393879435	-0.390414013	-0.626785613	2.577114572	-1.942924312	-0.319360111	-0.789435613	2.096557971	1.067019189	2.193963575	-1.384627162	-1.064419821	-0.608912181	-1.931797459	2.14923657	-0.939256099	0.987309923	-1.574909129	-1.727993857	-1.722573269
TRXR1_HUMAN	Q16881	Thioredoxin reductase 1, cytoplasmic OS=Homo sapiens OX=9606 GN=TXNRD1 PE=1 SV=3	4.004	0.491	0.245404	0	6	1.099911142	1.168427023	1.028638478	1.287326037	1.058607453	1.477231266	0.582538197	1.169500788	0.705986557	0.926500575	-0.304150703	1.063370298	0.755292515	0.847978657	0.705917546	0.74718975	1.00724271	0.989206221	-0.516393497	-0.227372307	0.985534785	-0.635196296	1.229834977	0.504806809	0.489502835	1.09643388	-0.670385026	-0.701486688	-0.587746364	-0.71999483	-0.597193233	-0.644305038	-0.715254049	-0.690768259	0.550602024	0.801325438	0.045197092	0.891803428	0.938366606	0.867200715	0.251086104	0.97563942	0.652337764	1.811138043	0.606099264	0.938273168	0.760020803	1.45438539	0.916439965	1.45813748	0.597290591	0.627129138	-0.67735102	-0.606224351	-0.638791345	-0.584749799	-0.729727307	-0.638521662	-0.692769273	-0.653441764
TRY1_HUMAN	P07477	Trypsin-1 OS=Homo sapiens OX=9606 GN=PRSS1 PE=1 SV=1	4.866	0.557	0.050846	0	4	0.939393184	1.016996124	1.119401526	0.744821247	1.164169075	0.267997882	0.943916729	0.984061809	0.555115991	1.093727043	0.491468816	1.394678175	1.349308809	1.629992326	0.819702532	2.045813187	2.393182177	1.06757247	-0.786237935	-0.827418465	-0.860258298	-0.858677394	-0.754159676	-0.867941904	-0.765798161	-0.717327667	0.397405981	0.416662608	0.898368794	-0.024449258	0.84743411	-0.262781293	0.896404559	0.869300878	0.2374532	0.308145993	0.429198278	0.790302927	0.27724776	0.410422326	0.157854264	0.204581034	0.508525041	0.435952993	0.614924942	0.749762326	0.775689463	0.538359928	0.740630175	0.470179052	0.70507873	0.759354027	0.155258486	0.457041749	-0.522471727	0.31712017	0.268561505	0.775510558	0.123806245	0.3259395
TRY2_HUMAN	P07478	Trypsin-2 OS=Homo sapiens OX=9606 GN=PRSS2 PE=1 SV=1	4.866	0.557	0.058082	0	2	0.811397902	0.752159168	1.368759176	0.581839064	1.506064131	0.221934588	1.21331323	1.008041946	0.391931853	1.093727043	0.491468816	1.394678175	1.349308809	1.629992326	0.819702532	2.045813187	2.393182177	1.06757247	-0.641602941	-0.696392299	-0.69417609	-0.66876396	-0.776701523	-0.739990344	-0.655491487	-0.772387493	0.397405981	0.416662608	0.898368794	-0.024449258	0.84743411	-0.262781293	0.896404559	0.869300878	-0.656879545	-0.660695622	-0.642604507	-0.723770748	-0.652686246	-0.783748209	-0.663612444	-0.635183886	-0.704258502	0.114868914	0.526082185	0.461641337	0.948211103	0.703238102	0.550489262	0.612181435	0.724711645	1.068942163	-0.724105064	-0.634707802	-0.76814438	-0.786956197	-0.721544343	-0.660338355	-0.733519913	-0.74046554
TRY6_HUMAN	Q8NHM4	Putative trypsin-6 OS=Homo sapiens OX=9606 GN=PRSS3P2 PE=5 SV=2	4.866	0.557	0.058082	0	1	0.811397902	0.752159168	1.368759176	0.581839064	1.506064131	0.221934588	1.21331323	1.008041946	0.391931853	1.093727043	0.491468816	1.394678175	1.349308809	1.629992326	0.819702532	2.045813187	2.393182177	1.06757247	-0.724221786	-0.733369935	-0.874700524	-0.705274939	-0.771450924	-0.743395783	-0.783584833	-0.720088834	0.397405981	0.416662608	0.898368794	-0.024449258	0.84743411	-0.262781293	0.896404559	0.869300878	-0.775402061	-0.851255048	-0.791868243	-0.782360232	-0.773527244	-0.857942039	-0.869278748	-0.718182222	-0.823111684	-0.017230814	0.351652956	0.471731932	1.085735774	0.521303452	0.34620009	0.497129433	0.584582135	1.268304622	-0.779410158	-0.869973831	-0.847262384	-0.860177774	-0.735108981	-0.783154348	-0.868029079	-0.739842752
TSN9_HUMAN	O75954	Tetraspanin-9 OS=Homo sapiens OX=9606 GN=TSPAN9 PE=1 SV=1	3.547	0.4818	0.037929	0	1	1.700349168	-1.642651313	-1.418712651	1.924944522	-0.865208516	1.339449524	-1.829216753	1.878420825	-1.14147146	1.859407264	1.199376404	2.009282911	-0.460887606	-0.704574742	1.777603324	-0.377975203	0.054226105	1.668681169	-2.762047265	-2.758235419	-2.914794153	-2.855666722	-2.943124009	-2.849626657	-2.895738156	-2.645161863	-2.741667441	-2.963701998	-2.893999079	-2.814756775	-2.964512977	-2.870165081	-2.950543041	-2.855579329	1.30706488	0.749725286	1.161268943	0.119880783	-0.040282868	-0.045145357	0.019524309	-0.032266106	-0.147850013	2.416451812	0.715388796	-0.06736259	0.41058223	2.260512273	1.322790038	2.341144192	0.864466592	0.379176239	-2.814152707	-2.639383159	-2.974800087	-2.805674381	-2.908826609	-2.640397268	-2.744281909	-2.956724489
TSNAX_HUMAN	Q99598	Translin-associated protein X OS=Homo sapiens OX=9606 GN=TSNAX PE=1 SV=1	2.266	0.3098	0.411757	0	2	1.551281755	-1.089120129	-0.791060537	2.221969762	-0.70240877	1.633078719	-0.51018832	1.733595481	-0.684276935	2.119976747	0.99544178	2.295718673	-0.375504432	0.091364159	1.646231357	-0.416045871	-0.4254359	1.136924146	-1.859672787	-2.070924092	-1.902496996	-1.880211	-2.039141715	-2.031558012	-1.873534918	-1.813413514	-2.067065915	-1.932221182	-1.839517176	-1.936594647	-1.806900305	-2.006897218	-2.013864867	-2.016770535	-1.827530843	-1.988777252	-1.871625761	-1.966476266	-1.889196049	-1.945602145	-2.053598024	-2.072530446	-1.844721121	1.558662366	0.756454158	1.018334943	0.762415457	1.417571614	0.731489969	1.526544937	0.565938402	0.789082367	0.675993395	0.553477373	1.072981189	0.570079129	0.928902943	0.010169696	0.129517886	0.277348338
TSP1_HUMAN	P07996	Thrombospondin-1 OS=Homo sapiens OX=9606 GN=THBS1 PE=1 SV=2	5.799	0.6949	1.14E-04	2.222222222	46	1.799624283	-1.397309823	-1.36518174	2.112313572	-1.235878798	1.27842452	-2.057257109	1.847144279	-1.372512246	2.39112736	0.900216992	2.395510134	-1.128071633	-0.696345206	1.786644082	-1.285516643	-0.804616351	2.025402562	-2.073369308	-0.888910461	1.995720962	-1.90930769	1.765055702	-1.181216433	-0.563368714	1.0396797	-1.004044434	1.565212105	-0.950606595	-1.661914575	-2.730601067	-2.28880403	-2.658087972	-1.665238658	1.711539839	2.052656837	1.663782339	-0.123128389	-0.679646326	-0.873775656	-0.5646413	-0.144081107	-1.194512159	3.049870904	-1.801757954	-0.04936773	-0.142589261	2.617942093	1.108198376	2.580457513	-1.109775614	-0.908861368	-0.449790107	-3.098908031	2.607994025	-0.627606788	1.560269536	-2.350593826	-1.579039349	-2.469938391
TSP4_HUMAN	P35443	Thrombospondin-4 OS=Homo sapiens OX=9606 GN=THBS4 PE=1 SV=2	3.535	0.5183	0.220523	0	4	0.559545276	0.640316433	1.036365828	1.072767143	0.731932903	0.913652679	0.419549751	0.256874984	0.458556801	1.34278077	0.73075119	1.372732761	1.008439472	0.932752789	0.580981646	0.901064467	1.118210027	0.794982507	0.962084709	0.762045464	1.292852999	0.607166736	0.360885301	0.888471352	0.92118737	0.581346698	1.315078435	0.951828431	1.354920865	0.429207256	0.923630387	1.278057626	1.061529426	0.547854354	0.001140515	1.23133307	0.52515865	0.798184991	0.987468477	0.013624011	0.602272314	0.613838514	-0.089960615	1.309497613	0.512860953	1.587098508	1.412332591	0.907431417	0.771260829	0.696483268	0.543905716	0.987781711	0.975152716	1.032671398	0.985320998	0.87584951	1.259618124	0.079380434	-0.083672319	0.130361123
TSPO_HUMAN	P30536	Translocator protein OS=Homo sapiens OX=9606 GN=TSPO PE=1 SV=3	2.522	0.389	0.279929	4.733727811	2	1.645195975	-1.768075518	-1.05126859	2.595561016	-1.099967083	1.811134229	-2.14456356	1.952703927	-2.055804722	2.119358373	1.2696799	2.267603448	-1.467284695	-1.191498008	1.984060997	-1.836149682	-0.707792504	1.716638184	-5.390096976	-5.246071206	-5.417848074	-5.420844774	-5.424531579	-5.049274316	-5.045734632	-5.117774331	-1.602093198	1.869590717	-1.429503727	-2.367680429	-2.096321558	-2.61477726	-3.801178389	-1.707673068	-5.144029299	-5.005000453	-5.354823756	-5.342545958	-5.094453206	-5.274488289	-5.006549972	-5.267125163	-5.254304548	1.784495305	0.291466604	0.524992122	0.09950731	1.92071171	0.973914436	1.980714222	1.24657912	0.447117331	-5.167480216	-5.03196191	-5.449340144	-4.948771972	-5.044422154	-5.44625591	-5.285297134	-5.329292241
TTC3_HUMAN	P53804	E3 ubiquitin-protein ligase TTC3 OS=Homo sapiens OX=9606 GN=TTC3 PE=1 SV=2	2.373	0.2225	0.331297	0.296296296	1	2.190011293	-1.838670991	-1.525324374	2.572961758	-0.754945376	1.826077626	-1.55749522	2.168778022	-1.353183975	2.849276196	1.277624857	2.768292398	-1.073738527	-0.758183391	2.327354954	-1.766248882	-0.412739152	2.215210956	-5.403798251	-5.267255436	-5.22509246	-5.300124312	-5.675540312	-5.726385012	-5.728764174	-5.669978413	-0.435751398	2.113692123	-0.117849373	-1.841333332	-1.414169471	-1.504526714	-1.912152742	-0.545544335	0.186942262	-0.367293598	-0.367676878	-2.521362213	-2.461393786	-1.398972662	-1.19288376	-0.690390669	-2.324855207	2.715708691	-3.845345934	-0.621511986	-0.248284021	2.309591836	0.626753463	2.409043495	-1.205736544	-1.600146329	-0.213511931	-4.488501517	2.327426156	-0.321442467	1.293285073	-1.850053544	-0.951695527	-1.730209311
TTHY_HUMAN	P02766	Transthyretin OS=Homo sapiens OX=9606 GN=TTR PE=1 SV=1	6.231	0.6957	0.0023	40.13605442	12	1.787134026	1.392409375	1.862474994	0.979214428	1.951363368	1.519158132	1.224774588	1.891400783	0.983950933	1.599016299	1.514702715	1.123303222	2.265109455	2.420047165	2.228888451	2.554490679	2.318069229	2.341075315	1.949761904	1.458599694	0.657588486	0.552633942	0.380935127	1.040012724	0.799586551	0.308231782	1.527929987	1.027461015	1.652992912	0.678783323	1.394444321	1.229878133	1.703005185	1.546036767	1.770690469	1.543969834	2.334312765	2.336938043	1.743351818	0.910140575	1.883575932	1.894124534	1.87527811	1.085258044	1.14430045	1.857530992	2.204592035	1.812992218	1.188474998	2.241767818	1.764319585	2.196965368	1.67247778	1.575092199	1.25801822	1.843363324	1.715736884	2.060033239	0.970029053	1.062126503
TWF2_HUMAN	Q6IBS0	Twinfilin-2 OS=Homo sapiens OX=9606 GN=TWF2 PE=1 SV=2	4.286	0.5693	0.048277	2.29226361	6	1.533729943	0.559277065	0.692471545	1.302306426	-0.002088859	1.384233232	0.435703499	1.322041248	0.360965941	2.009250071	0.990410513	2.064764413	-0.198006999	0.296306692	1.387125309	0.174430325	0.409268908	1.232055399	-1.177022887	-0.580660313	1.299322301	-0.572558928	1.676987594	-0.321346174	0.110129063	1.542553063	-0.865160124	2.022907863	-0.746502071	-2.221260088	-2.413639105	-2.739987495	-2.596762083	-1.97914598	1.395293071	1.340237823	0.977713391	-0.092101418	-0.430066819	-0.263944391	-0.335287551	-0.16278681	-0.593498014	2.759710067	-1.856416524	0.168125267	-0.005688321	2.242900716	1.364005671	2.261674353	-0.506790187	-0.866488988	-0.404891544	-2.339809841	2.534979545	-0.232992198	1.125647371	-1.76229913	-1.433361821	-1.512061843
TX264_HUMAN	Q9Y6I9	Testis-expressed protein 264 OS=Homo sapiens OX=9606 GN=TEX264 PE=1 SV=1	3.35	0.5087	0.129325	0	1	1.884627571	-0.669726823	-0.170649701	1.916890581	-0.798058295	1.57696373	-0.783317866	2.116293079	-1.146111372	1.186163874	0.946024944	1.496032744	0.329996774	0.281762639	1.295059493	0.027752797	0.300288765	1.261180746	-1.45160859	-0.221600373	1.607570179	-1.09489121	1.939593583	0.073290281	0.264570799	1.680274161	-2.129860139	-2.014821481	-2.00766804	-2.094589422	-2.157062414	-1.997114533	-1.986478013	-1.954831239	-1.935098783	-2.033081703	-1.928689408	-1.989786425	-1.949481398	-1.900999331	-1.976657244	-1.997325026	-1.961247698	-0.146011052	0.78719151	1.086139269	1.337913825	0.838572534	1.290782229	1.092396011	1.506308671	1.611538909	0.397194499	-0.0782678	1.542287518	0.297015523	1.165137758	0.165645088	0.305435405	0.387733556
TXND5_HUMAN	Q8NBS9	Thioredoxin domain-containing protein 5 OS=Homo sapiens OX=9606 GN=TXNDC5 PE=1 SV=2	2.815	0.5031	0.127021	0	7	-1.691517103	-1.697250123	-1.687759379	-1.768330403	-1.865171956	-1.746366748	-1.706471489	-1.812789749	-1.670326215	0.913885338	0.271726427	0.834440324	0.649300259	0.494437386	1.078982981	0.496020802	0.239189585	0.13813351	-0.266731276	-0.226166205	0.771114355	-0.930681373	1.224087672	0.018159524	0.448774471	0.863483249	-1.728365684	-1.855597768	-1.712698696	-1.817171729	-1.716454917	-1.813246471	-1.900944782	-1.79689632	1.510599253	1.034905912	1.225592936	0.493293127	-0.451630506	0.11195172	-0.457936742	0.655983346	-1.393933254	2.407413524	-0.342936239	0.472007376	0.207219036	1.964899168	1.023429186	1.998797279	-0.04466344	0.055628329	0.200111744	0.295084187	2.187372929	0.29530304	1.017968141	-0.537220914	0.011448318	0.06199087
TXNL1_HUMAN	O43396	Thioredoxin-like protein 1 OS=Homo sapiens OX=9606 GN=TXNL1 PE=1 SV=3	4.631	0.6424	0.001722	3.806228374	6	1.336213943	-0.682429303	-0.011294447	1.877864929	-0.032328483	1.317950582	-0.524739822	1.656661217	0.106224671	1.612151664	1.007722549	1.777620073	-0.12341716	0.600585058	1.321945376	0.280990323	0.170916041	1.075338443	0.531424908	0.403524094	1.017797559	0.043829716	1.466691227	0.309912359	0.34847329	0.826697024	-2.013556365	-2.042584432	-2.115202463	-2.047673462	-2.12759164	-2.286696356	-2.060264993	-2.029026563	2.014388032	1.246368877	1.024299727	-0.998246183	-1.191517735	-0.565072683	-0.64886633	-0.150435226	-1.269133801	2.421984473	-0.023220317	0.249907823	0.044330159	1.835706924	1.1828993	1.947481353	-0.134098963	-0.226651312	-0.0018324	-0.430986288	2.010593225	-0.039912161	0.943107509	-0.199819371	-0.414499883	-0.484556132
TYB10_HUMAN	P63313	Thymosin beta-10 OS=Homo sapiens OX=9606 GN=TMSB10 PE=1 SV=2	2.916	0.27	0.042135	15.90909091	3	0.80734462	-2.240999214	-1.740239606	1.962143593	-1.032379256	0.739192341	-1.867026079	1.54075617	-1.7270142	1.613952349	0.787781886	1.293683889	-1.194171648	-1.246983966	1.715619477	-1.056685714	-1.168132879	0.265208933	-3.349595504	-2.937204935	-1.360354774	-4.07068082	-0.826022677	-4.743960124	-2.818455037	-1.253715521	-7.001826317	-7.252554845	-6.918611646	-7.00570943	-7.312143753	-6.796916636	-6.899059585	-7.273974333	-0.230774123	-1.21923682	1.858676916	-3.264963858	-2.400369312	-3.309966501	-1.835604909	-2.82467139	-2.677512661	-7.187755038	-6.980449528	-7.31155956	-7.098968219	-7.143958102	-7.033754335	-6.907285404	-6.927678916	-7.116222472	-3.471083134	-5.991614957	-0.562107921	-3.558196361	-1.885839367	-3.009797697	-4.152473026	-3.126884478
TYB4_HUMAN	P62328	Thymosin beta-4 OS=Homo sapiens OX=9606 GN=TMSB4X PE=1 SV=2	3.022	0.4501	0.042135	15.90909091	4	0.780801097	-2.087788391	-1.651284788	1.942461337	-1.045504657	0.715058754	-1.790838837	1.506307664	-1.601434643	1.61307504	0.936734929	1.407115446	-1.039403866	-1.175853731	1.681752743	-1.152612626	-1.146423125	0.103489226	-3.457399987	-2.773686462	-0.862988086	-3.827665575	-0.304366013	-2.779729442	-1.968126152	-1.072326742	-5.328666178	-5.235683417	-5.22032528	-5.451301662	-5.268307853	-5.554669441	-5.193156675	-5.383012479	-0.205739691	-0.745729297	1.878506311	-2.119415992	-1.46668783	-2.272652739	-1.092856548	-2.05722982	-1.950450403	0.96780536	-1.880526649	-1.043123775	-1.63927516	-0.19594214	-0.408636765	-0.836700165	-1.418157119	-1.857440557	-2.661834685	-3.596710116	-0.050534879	-2.707112814	-1.457401741	-2.683478514	-3.102708878	-2.659434059
TYB4Y_HUMAN	O14604	Thymosin beta-4, Y-chromosomal OS=Homo sapiens OX=9606 GN=TMSB4Y PE=1 SV=3	2.916	0.27	0.14234	15.90909091	1	0.514978006	-1.98350001	-1.559720712	1.871326777	-1.118667734	0.622397189	-1.840349782	1.37624335	-1.567821098	1.204493208	0.403039668	0.803107656	-2.209180805	-1.937695463	1.821017185	-1.73237807	-1.420809943	0.150379347	-4.070935232	-2.99399904	-1.170706861	-4.837015888	-0.827745416	-3.580216311	-3.28870583	-1.113368406	-6.839758319	-7.017132121	-7.294659377	-7.245518548	-6.893012916	-7.304850848	-6.929931865	-6.885673585	-0.10572213	-1.037933331	1.935154636	-2.931934001	-2.228615826	-3.508609581	-1.492541179	-2.309896772	-2.742254434	-6.836760977	-6.778935104	-7.223764027	-7.039677638	-6.937231088	-6.839574458	-6.781189422	-7.317843375	-7.184319625	-3.446767063	-5.978602067	-0.782933583	-3.838477878	-2.204082507	-3.163116318	-3.99933605	-3.133415013
TYPH_HUMAN	P19971	Thymidine phosphorylase OS=Homo sapiens OX=9606 GN=TYMP PE=1 SV=2	4.005	0.5688	0.027519	0	5	1.116576426	0.768127507	0.742214421	2.08523524	1.143646746	1.25878285	0.395852918	1.273856454	0.788837613	2.389790495	0.724574482	2.288701419	-0.627474221	0.288249818	1.544163154	0.095983874	0.564081626	1.681283629	-0.003361344	0.532067283	0.674639418	-0.044531776	0.955933391	-0.061842513	0.468884	0.709181327	-0.277788584	0.995516185	0.009374625	-0.920659701	-1.189424704	-1.369614724	-0.801507999	0.225151143	1.242553234	0.84593206	1.395890177	-0.096386342	0.219968398	-0.021786258	0.168984392	0.28341366	0.09142167	1.588716503	0.150222937	0.502460836	0.361750458	1.78256856	0.742288079	1.985976407	0.047756759	0.095960213	-0.539726684	-0.206762569	1.531509416	-0.580131002	0.909213543	0.012932235	-0.551628179	0.033576274
UACA_HUMAN	Q9BZF9	Uveal autoantigen with coiled-coil domains and ankyrin repeats OS=Homo sapiens OX=9606 GN=UACA PE=1 SV=2	2.498	0.3571	0.814237	0	2	1.73543298	-0.401945986	-0.385307326	1.846791638	-0.702891632	1.284884907	0.127634081	1.876273276	-0.814290693	1.023778651	0.723246147	0.890337674	1.086419472	0.948789252	1.125750231	0.624650233	0.820191029	0.879945348	-1.957104793	-2.049495543	-2.019283219	-2.070442379	-2.001254497	-2.225447408	-1.961785167	-1.968845114	-2.084845679	-2.080014526	-2.104968659	-2.128063861	-2.174779008	-2.079856225	-1.965599593	-2.051937205	-0.031946699	0.56516703	0.791779754	0.724828665	0.506113434	0.238040697	0.704123017	0.798769752	-0.21230882	2.592098392	-2.495816282	0.122913964	-0.882926446	2.058845042	0.807478529	2.161271297	-0.629255993	0.126413608	0.404149219	0.507014446	0.154823514	0.540441245	0.889436555	0.655884482	0.735423037	2.276435013
UB2J1_HUMAN	Q9Y385	Ubiquitin-conjugating enzyme E2 J1 OS=Homo sapiens OX=9606 GN=UBE2J1 PE=1 SV=2	4.66	0.6162	0.043018	0	5	1.643512702	-0.738848259	-0.931389378	1.876301868	-0.027970103	1.324633047	-0.897265719	1.725879138	-0.761185453	1.778262689	1.530414226	1.814258701	0.088762295	0.257384236	1.54369139	0.176635663	0.084628763	1.311500792	-0.933589715	-0.497304084	1.023717583	-1.453717769	2.197897876	-0.514495616	0.215626311	1.077949146	-0.591782417	1.654465078	-0.304080077	-1.583652236	-3.530540404	-1.526314128	-3.575668904	-0.704060696	2.114151124	1.150700424	1.548089883	-1.24871844	-1.83710579	-0.931137081	-1.100573005	-0.479696847	-1.3113164	1.977488338	0.552799961	1.019161906	0.491480056	1.63692746	1.280839147	1.873818878	-0.265699553	0.330777869	0.437838581	-0.455456923	2.059860316	-0.01714248	0.928419781	-0.16208873	-0.223902701	-0.888278285
UB2L3_HUMAN	P68036	Ubiquitin-conjugating enzyme E2 L3 OS=Homo sapiens OX=9606 GN=UBE2L3 PE=1 SV=1	3.504	0.5307	0.092492	5.844155844	4	1.24001912	-1.048674537	-1.064247256	2.101995594	-0.541417314	1.695518052	-0.643899094	1.615282595	-1.155898383	1.544039996	0.678179882	1.534658555	0.045355922	0.177348296	1.314668266	0.036456274	0.622287188	0.982326928	-0.310562059	-0.276710399	1.001956526	-0.287715475	1.53211535	0.492347639	0.690778251	1.244844444	-0.185422494	1.96031232	0.14042567	-0.332143556	-0.643401457	-0.57278578	-0.597689728	-0.036207762	1.623978498	1.002727567	1.185946453	0.034476532	-0.39738235	-0.356477078	-0.497010521	-0.160881647	-0.32377624	2.649741234	-1.315254669	-0.249677067	-0.450695091	2.245505129	1.116836185	2.372146092	-0.4461994	-0.84345414	0.41296817	-1.259483355	2.094920607	0.385501691	1.398795173	-0.458332007	0.334419567	0.148348657
UB2L5_HUMAN	A0A1B0GUS4	Ubiquitin-conjugating enzyme E2 L5 OS=Homo sapiens OX=9606 GN=UBE2L5 PE=2 SV=1	2.55	0.3669	0.296718	5.844155844	2	1.236202404	-1.059310658	-1.138198217	2.112664828	-0.54215576	1.710538668	-0.66910236	1.619603361	-1.160818364	1.498232592	0.577720693	1.464478175	-0.031256039	0.045517801	1.275930395	-0.060298206	0.574754447	0.956048054	-0.42340694	-0.432292092	1.014051089	-0.429511858	1.566480121	0.439396992	0.67504818	1.236370858	-0.022010295	1.926456581	0.297859913	-0.402380794	-0.644007553	-0.669511582	-0.454726329	0.173571394	-2.726958626	-2.631898562	-2.731552511	-2.73861375	-2.594740055	-2.70381133	-2.741071257	-2.563190082	-2.54137998	2.555725046	-1.467516033	-0.368293486	-0.477220809	2.103445591	1.118582895	2.293949443	-0.567985545	-0.938327341	1.119644181	-0.641217432	2.169677214	1.002422834	0.976173762	-0.457650963	0.978743548	0.559295904
UB2V1_HUMAN	Q13404	Ubiquitin-conjugating enzyme E2 variant 1 OS=Homo sapiens OX=9606 GN=UBE2V1 PE=1 SV=2	3.189	0.4365	0.125849	0	2	1.512948791	-0.202438378	-0.522476983	1.904828913	0.024391442	1.570018466	-0.802056725	1.62852357	-0.454483962	2.353415182	0.92259978	2.40634833	-0.26422243	0.02045431	1.709423686	-0.482100624	0.058421376	1.204510389	-1.147890693	-0.282569409	1.064767932	-0.609094995	1.701216136	-0.612316094	0.048429617	1.057299223	-2.569922349	-2.488556369	-2.423022716	-2.590646399	-2.6096923	-2.51643058	-2.502770128	-2.428429483	1.275264764	1.13418748	0.835631741	0.547704027	0.382501668	0.622961017	0.374978306	0.486241306	0.671399261	2.830279011	-0.389756524	-0.119908165	0.092960934	2.289687089	1.225105514	2.247029858	-0.04150197	-0.67011462	-0.457913867	-0.864083859	2.531410238	-0.221707217	0.749725616	-1.030740977	-0.09111924	-0.42701888
UB2V2_HUMAN	Q15819	Ubiquitin-conjugating enzyme E2 variant 2 OS=Homo sapiens OX=9606 GN=UBE2V2 PE=1 SV=4	3.189	0.4365	0.125849	0	2	1.512948791	-0.202438378	-0.522476983	1.904828913	0.024391442	1.570018466	-0.802056725	1.62852357	-0.454483962	2.353415182	0.92259978	2.40634833	-0.26422243	0.02045431	1.709423686	-0.482100624	0.058421376	1.204510389	-1.256403108	-0.308279693	1.074278148	-0.753820131	1.589602804	-0.962558247	-0.114607027	1.003672465	-2.27301973	-2.34711617	-2.519446817	-2.452375356	-2.352666727	-2.424389591	-2.286971174	-2.23027033	1.0170316	1.180031306	0.487721312	0.77597015	0.648627173	1.054334133	0.613982081	0.964838318	1.213761098	2.862931891	-0.285979814	0.129982296	0.256051035	2.302393053	1.312843501	2.366594813	0.103048647	-0.462268423	-0.067909251	-0.418673746	1.809656892	-0.123674561	0.698933612	-0.551088386	-0.874962242	-0.482610329
UBA1_HUMAN	P22314	Ubiquitin-like modifier-activating enzyme 1 OS=Homo sapiens OX=9606 GN=UBA1 PE=1 SV=3	4.423	0.6265	0.047708	3.969754253	24	1.237161026	-0.467273359	-0.279970606	1.907771975	-0.184527412	1.405485171	-0.448729878	1.435241644	-0.675257183	2.09635195	0.916912631	2.051229306	0.10974003	0.0450094	1.376745667	-0.096643232	0.056670659	0.890760055	-0.785026692	-0.410439888	1.366397459	-0.899209353	1.838618119	-0.643790065	-0.049296969	1.323754426	-0.119609352	1.847827647	0.18118516	-0.427535453	-0.545970507	-0.703884192	-1.093430245	-0.288961765	1.39282462	1.193655136	1.024064234	0.040315599	-0.397888906	-0.063825144	-0.299415322	0.291892908	-0.24377594	2.802078407	-0.281540314	0.247988761	-0.102332872	2.148240122	1.107024539	2.269142141	-0.125435322	-0.380758898	0.046590624	-1.373319196	2.447796861	-0.064815853	1.07300403	-0.91029693	-0.435763031	-0.523590349
UBB_HUMAN	P0CG47	Polyubiquitin-B OS=Homo sapiens OX=9606 GN=UBB PE=1 SV=1	5.06	0.6499	0.025928	6.986899563	5	1.588602663	0.215738301	0.606636087	1.403286611	0.368875819	0.835024064	0.712046177	1.206577033	0.121820029	0.732748996	-0.25055246	0.764493554	0.197278268	0.132758137	0.921959035	0.232330357	0.475007165	0.937634179	0.139255739	0.062221157	0.915462772	0.474160561	0.770688996	0.687704405	0.393493461	0.535756212	0.074002405	1.153772715	0.150869436	0.207595941	0.690585383	0.353847357	0.002485115	0.607676734	0.62432991	0.56776365	0.857705774	-0.271081741	-0.271587492	-0.060145854	0.72971131	0.34067558	-0.392076838	1.771704102	0.325799271	0.994856299	0.857182239	1.494922938	0.821662973	1.330296382	0.751385686	0.999261481	0.234686885	0.357090539	1.386593577	0.100541131	0.981960551	0.020365571	0.311467757	0.963532956
UBC_HUMAN	P0CG48	Polyubiquitin-C OS=Homo sapiens OX=9606 GN=UBC PE=1 SV=3	5.06	0.6499	0.025928	2.335766423	5	1.588602663	0.215738301	0.606636087	1.403286611	0.368875819	0.835024064	0.712046177	1.206577033	0.121820029	0.732748996	-0.25055246	0.764493554	0.197278268	0.132758137	0.921959035	0.232330357	0.475007165	0.937634179	0.139255739	0.062221157	0.915462772	0.474160561	0.770688996	0.687704405	0.393493461	0.535756212	0.074002405	1.153772715	0.150869436	0.207595941	0.690585383	0.353847357	0.002485115	0.607676734	0.62432991	0.56776365	0.857705774	-0.271081741	-0.271587492	-0.060145854	0.72971131	0.34067558	-0.392076838	1.771704102	0.325799271	0.994856299	0.857182239	1.494922938	0.821662973	1.330296382	0.751385686	0.999261481	0.234686885	0.357090539	1.386593577	0.100541131	0.981960551	0.020365571	0.311467757	0.963532956
UBE2N_HUMAN	P61088	Ubiquitin-conjugating enzyme E2 N OS=Homo sapiens OX=9606 GN=UBE2N PE=1 SV=1	3.22	0.6093	0.00586	0	5	0.828617274	-1.628356178	-0.883904431	0.981550995	-0.437650389	0.391823062	-0.311826497	1.262092949	-0.033934236	1.957765713	0.854081661	2.031213845	-0.716569834	-0.037500727	1.809085791	-0.687606034	-0.117847422	1.26324779	-1.456494905	-0.604644246	1.107162253	-1.117043412	1.168233631	-1.448529084	-1.095884315	0.732202295	-0.612811223	1.103730356	-0.433084193	-1.009785145	-1.177472004	-1.24996223	-1.540839521	-0.441827281	1.911121396	1.28889298	1.680564684	-0.659823428	-0.803777905	-0.616224644	-0.409748013	-0.089085253	-1.213410308	2.080096772	-0.91323849	-0.150791987	-0.801081804	1.852386087	0.594942312	2.092226284	-0.609031468	-0.695617381	-0.787893358	-1.092047124	1.72155022	-0.404120954	0.299053612	-0.954374016	-0.883980168	-1.024108058
UBP14_HUMAN	P54578	Ubiquitin carboxyl-terminal hydrolase 14 OS=Homo sapiens OX=9606 GN=USP14 PE=1 SV=3	4.402	0.6114	0.050185	2.024291498	12	0.92810693	-0.107146694	0.022251573	1.615115487	0.237855711	1.322455804	0.375500582	0.992328399	-0.014431624	1.944081863	0.931535829	1.922053986	0.191838298	0.075142343	1.156555618	-0.074362257	0.127389748	0.80342933	0.116931377	0.298217851	1.451269722	-0.227493364	1.660840979	0.20451812	0.402086048	1.211937776	-1.769722172	-1.965698679	-1.901166842	-1.777716456	-1.898185597	-1.930618117	-1.800358064	-1.91988392	1.608605062	1.604389894	0.934231371	-0.708229954	-1.155500364	-0.642116443	-0.242207482	-0.128825073	-1.220357795	2.722465117	0.262166251	0.09858228	-0.46474787	1.877594826	0.679005949	1.852036654	-0.162024876	-0.562810996	0.20194853	0.559169215	1.154859261	0.774219431	0.19710364	0.534653464	0.332536794	0.860677704
UBS3B_HUMAN	Q8TF42	Ubiquitin-associated and SH3 domain-containing protein B OS=Homo sapiens OX=9606 GN=UBASH3B PE=1 SV=2	3.704	0.5089	0.004925	2.157164869	9	1.73951519	0.66140672	0.462385002	1.902362513	0.687495902	1.43348462	0.00718926	1.509178023	-0.540939659	1.545662304	1.063573687	1.52538054	0.276987501	4.07E-04	1.417261535	-0.068904492	0.030013589	1.117460716	-1.205216068	-0.284665616	1.596290897	-1.139920515	2.17778388	-0.565040222	-0.366583716	1.335150594	-0.012339122	1.391358695	0.275583428	0.910193472	0.90934937	0.592128823	2.963511866	1.977875859	1.550702092	1.151220719	1.385285617	-0.067521661	-0.208200424	-0.158460259	0.024060849	-0.134974103	-0.378471729	2.388806842	-0.309229254	0.337039667	0.160994867	2.027746298	1.419572894	2.055184272	-0.054775604	-0.091212552	0.462003226	0.031483497	1.987938556	0.251185079	1.196787723	0.228474691	0.145976037	-0.225334196
UCRI_HUMAN	P47985	Cytochrome b-c1 complex subunit Rieske, mitochondrial OS=Homo sapiens OX=9606 GN=UQCRFS1 PE=1 SV=2	4.138	0.4993	0.215376	0	5	1.611505764	-0.3751745	-0.200338524	1.993283078	0.12925434	1.51270224	-0.414999738	1.989572275	-0.498076148	2.413834743	1.215137033	2.216729521	-1.179761783	-1.040897624	2.023610859	-0.987750222	-0.792184911	1.79028657	-1.2816159	-0.856744102	1.146350617	-1.213237009	2.031298844	-0.308746509	0.206205411	1.318673884	-3.330635223	-3.025296336	-3.100284252	-3.247593715	-3.007453945	-3.049663648	-3.240631608	-3.334578246	-3.001454854	-2.994411462	-3.29051893	-3.057134818	-3.312912044	-3.231587405	-3.291424694	-2.979209694	-2.986914975	2.500465861	-0.918997086	-0.089110386	0.715940649	2.231124757	1.358326056	2.226823627	-0.392527927	-0.617740493	-3.015736239	-3.201449768	-3.256471964	-3.156116125	-3.115944822	-3.03818789	-3.150566008	-3.04359681
UCRIL_HUMAN	P0C7P4	Putative cytochrome b-c1 complex subunit Rieske-like protein 1 OS=Homo sapiens OX=9606 GN=UQCRFS1P1 PE=5 SV=1	2.174	0.4522	0.215376	0	4	1.611505764	-0.3751745	-0.200338524	1.993283078	0.12925434	1.51270224	-0.414999738	1.989572275	-0.498076148	2.413834743	1.215137033	2.216729521	-1.179761783	-1.040897624	2.023610859	-0.987750222	-0.792184911	1.79028657	-1.384931273	-0.932704772	1.132806888	-1.292967957	2.021656475	-0.34903689	0.185857613	1.304696227	-3.283709195	-3.338939711	-3.164739577	-3.269083564	-3.122098305	-3.334374908	-3.097332985	-3.084053186	-3.110186839	-3.24488227	-3.305667954	-3.027785077	-3.146007048	-3.292288559	-3.383519006	-3.368064233	-3.144685007	2.499010813	-0.956725641	-0.083893935	0.732922764	2.214105239	1.345793838	2.221206867	-0.400076725	-0.654778032	-3.177695289	-2.994292641	-3.135836643	-3.28149678	-3.04463043	-3.136313831	-3.106761498	-3.216869301
UE2NL_HUMAN	Q5JXB2	Putative ubiquitin-conjugating enzyme E2 N-like OS=Homo sapiens OX=9606 GN=UBE2NL PE=1 SV=1	3.22	0.6093	0.00586	0	4	0.828617274	-1.628356178	-0.883904431	0.981550995	-0.437650389	0.391823062	-0.311826497	1.262092949	-0.033934236	1.957765713	0.854081661	2.031213845	-0.716569834	-0.037500727	1.809085791	-0.687606034	-0.117847422	1.26324779	-1.456494905	-0.604644246	1.107162253	-1.117043412	1.168233631	-1.448529084	-1.095884315	0.732202295	-0.612811223	1.103730356	-0.433084193	-1.009785145	-1.177472004	-1.24996223	-1.540839521	-0.441827281	1.909842935	1.303587304	1.693636445	-0.668090022	-0.831794125	-0.620208659	-0.402901316	-0.092812288	-1.140808902	2.080096772	-0.91323849	-0.150791987	-0.801081804	1.852386087	0.594942312	2.092226284	-0.609031468	-0.695617381	-0.787893358	-1.092047124	1.72155022	-0.404120954	0.299053612	-0.954374016	-0.883980168	-1.024108058
UFO_HUMAN	P30530	Tyrosine-protein kinase receptor UFO OS=Homo sapiens OX=9606 GN=AXL PE=1 SV=4	2.929	0.6034	0.114795	0	2	-0.190085019	-0.230002365	-0.137948712	-0.129099865	-0.165015924	-0.188349438	-0.175100286	-0.192667164	-0.214257226	0.667756009	1.186933012	0.57448156	1.085698213	1.247454187	1.459902939	1.352632461	1.780796246	0.966098827	-0.198500101	-0.147484593	-0.173628201	-0.191414078	-0.196730226	-0.134845476	-0.195149923	-0.186572186	1.010737883	0.839720418	0.998492844	1.125638163	0.914650416	1.074500853	1.053958774	0.642693243	0.259284154	1.012403814	0.367270947	1.316670424	0.991801405	0.775437843	0.824391612	0.90711739	0.588090715	1.398666801	1.298648888	1.784244534	1.919524489	1.154063223	0.648989691	1.060414908	1.859869543	2.317081566	-0.187999396	-0.196993384	-0.227240946	-0.178135346	-0.163791947	-0.191651708	-0.199629734	-0.123232497
UGPA_HUMAN	Q16851	UTP--glucose-1-phosphate uridylyltransferase OS=Homo sapiens OX=9606 GN=UGP2 PE=1 SV=5	4.171	0.6389	0.064595	0	17	1.05216616	0.260177786	-0.3633636	1.812319713	-0.123867013	1.582693629	-0.154040872	1.326518552	0.17381445	2.169501964	1.18691979	2.180842785	0.503176676	0.194909725	1.335081753	0.157408886	0.077977649	0.866541865	-0.553515202	-0.467452817	0.821351876	0.045658569	1.41954446	0.501040984	0.636110316	1.455492626	-0.424323063	1.54180145	-0.375257579	0.469819675	-0.198677324	-0.417302401	0.222861318	-0.178020043	1.107317349	0.863541141	0.940730278	0.006224014	-0.120854877	-0.155083609	-0.250342344	0.501501263	0.165940714	1.797074253	0.889368081	0.426249138	0.546499872	1.648439688	1.003612927	1.713103748	1.000129256	0.507949083	0.448089278	-0.122510929	1.900333865	0.490838651	0.913048755	-0.076237484	0.252189139	8.83E-04
UN13D_HUMAN	Q70J99	Protein unc-13 homolog D OS=Homo sapiens OX=9606 GN=UNC13D PE=1 SV=1	4.089	0.6282	0.018712	3.76146789	13	1.317650887	-0.523865805	-0.297953395	1.824868096	-0.369401402	1.146254433	-0.445424001	1.444748584	-0.47359548	1.634846794	1.001224494	1.824494515	-0.105310342	-0.018240405	1.289002866	-0.138279399	-0.148581637	1.281064265	-0.05693041	-0.192225244	1.117907531	-0.105430978	1.262779296	0.582403044	0.65719618	0.983605468	-2.046879142	-2.0047777	-1.979632121	-1.939379557	-2.064131865	-1.954770923	-2.080487772	-2.156160745	1.497447735	1.557194166	1.29389694	-0.033680039	-0.180690461	0.149086705	-0.147389955	-0.03085706	-0.289019175	2.604263406	-1.560294676	-0.344605348	-0.1966309	2.19063925	1.34323473	2.186961375	-0.747796973	-0.79525319	0.196194975	0.902919601	0.784105326	0.760688555	0.979966963	1.287788887	0.698260836	1.0801125
UN45A_HUMAN	Q9H3U1	Protein unc-45 homolog A OS=Homo sapiens OX=9606 GN=UNC45A PE=1 SV=1	2.954	0.4441	0.127332	0.953389831	4	-1.088447103	-1.101386465	-1.066712531	-1.077107066	-0.958796003	-1.010934317	-1.09004131	-1.092788628	-1.078181155	0.47625358	0.602939785	0.603782775	0.716642823	-0.028892953	0.101761826	0.329461833	-0.351292844	0.369591521	0.035685856	0.633513601	1.021426584	0.163138902	1.212594151	0.642732416	0.641074594	0.979226035	-0.991621019	-0.9659713	-1.09534296	-0.966672893	-1.117451282	-1.08842871	-1.069447382	-1.081083366	1.144841916	1.170961129	1.117220306	0.676587965	0.646109098	0.284190947	0.471212	0.450606075	0.281201026	2.081038454	-0.105760925	0.002171661	0.077048957	1.682745551	1.077302596	1.800415126	-0.083038365	-0.067863213	-1.105876398	-1.055803738	-1.118237306	-1.113961363	-1.073074549	-1.052235005	-1.112544999	-1.077348285
UROM_HUMAN	P07911	Uromodulin OS=Homo sapiens OX=9606 GN=UMOD PE=1 SV=1	4.574	0.6585	0.148741	0	6	-1.417243808	0.095128466	0.046874477	0.709042389	1.557476592	0.656014441	-0.19934878	-0.900589683	0.155446679	0.526341498	0.642325368	0.934560543	0.992365852	0.484075892	0.539461712	0.492730972	0.711380972	0.455318725	1.490330029	0.442353808	1.085424119	0.654095295	2.008582708	1.153497709	1.194545055	1.338479194	-0.211164563	0.385728145	-0.324687626	1.133688408	0.975957933	1.687157227	-0.252018299	0.766723418	0.470833989	0.291697045	1.120095244	0.455889017	0.85366538	0.463870568	0.468339559	0.714416492	0.372145146	0.307672068	0.985408605	0.883360681	1.547699629	0.379403276	0.302113306	0.561487516	0.701915904	0.716631287	-0.729359235	-0.017254012	-0.722128522	-0.490658554	1.043433756	-0.415405776	0.816562193	0.026016651
URP2_HUMAN	Q86UX7	Fermitin family homolog 3 OS=Homo sapiens OX=9606 GN=FERMT3 PE=1 SV=1	4.855	0.669	0.001905	6.446776612	26	1.753898683	-1.08955568	-0.690082199	1.972946393	-0.960455493	1.60184885	-1.910554953	1.656102073	-1.036093518	2.604623767	1.44554501	2.600358123	-1.064937728	-0.689509919	1.706332525	-1.347872347	-0.672177409	1.300068868	-1.509093134	-0.774078753	1.625417552	-1.700370634	1.785575241	-0.961405395	-0.321945643	1.385430536	-0.4985994	1.744561384	-0.6389496	-1.932982721	-2.501821422	-1.986831355	-2.705294053	-1.515281457	1.462258563	1.471171246	1.37666483	-0.485743632	-0.221765285	-0.64736144	-0.537984441	-0.111878773	-0.884255734	2.904000065	-1.624299893	-0.07684469	-0.262208379	2.336448111	1.503310332	2.341719317	-0.821084156	-0.977406204	-0.174527324	-1.800133398	2.429638588	-0.165731064	1.078332537	-1.173917169	-0.908238161	-1.40420416
VAMP3_HUMAN	Q15836	Vesicle-associated membrane protein 3 OS=Homo sapiens OX=9606 GN=VAMP3 PE=1 SV=3	4.159	0.6722	0.039659	0	2	-4.496577614	-4.699378538	-4.332959438	-4.510642464	-4.560746327	-4.680884329	-4.401480854	-4.70943955	-4.406437631	1.266878205	0.717549469	1.503758118	0.878476191	1.137845857	1.172811813	1.116595256	1.170821374	1.498062666	-4.676408361	-4.742587124	-4.328613865	-4.321815588	-4.703326668	-4.752793779	-4.687390105	-4.377010798	-4.465294046	-4.485103025	-4.741022101	-4.525069339	-4.728868004	-4.483313807	-4.680462771	-4.301688931	1.404412792	0.74562706	1.194742816	-0.270978589	-0.692930055	-0.786422617	-0.494755718	-0.163859361	-0.746750852	2.171663059	-2.198878508	-0.562615012	-0.331438502	2.276067903	0.914084997	2.238509752	-0.916968032	-1.073341327	-0.950129507	-5.168007081	1.675157638	-1.311274642	0.898610365	-2.143629496	-1.883940179	-2.300426092
VAMP8_HUMAN	Q9BV40	Vesicle-associated membrane protein 8 OS=Homo sapiens OX=9606 GN=VAMP8 PE=1 SV=1	3.513	0.4385	0.190234	0	3	1.749188743	0.342871997	0.359307032	2.535540384	0.059616874	1.785710421	0.459026821	1.997330318	-0.020157822	1.74910085	0.981840288	1.694648574	-0.517902526	-0.417823421	1.686858805	-0.858113829	-0.357091736	1.607283044	-2.379369157	-1.06204304	0.602635889	-1.700378775	1.239045061	-0.806619165	-0.64424037	1.343112616	-1.234433832	1.410080932	-1.101375496	-2.166709815	-2.060841242	-2.171309428	-2.564022711	-1.490468372	-3.877075086	-3.898870416	-3.630567682	-3.655482419	-4.022283979	-3.689178821	-3.981293361	-3.959794933	-4.031044292	1.760050339	-1.929439148	-0.468923743	-0.123681269	2.064221922	1.181831807	2.13020026	-0.461422497	-0.744208448	-0.316056022	0.084754413	1.598409403	-0.03603692	1.565059874	-0.469664173	-0.277592872	-0.073802048
VAPA_HUMAN	Q9P0L0	Vesicle-associated membrane protein-associated protein A OS=Homo sapiens OX=9606 GN=VAPA PE=1 SV=3	4.108	0.5331	0.003489	0	7	1.540832528	-1.691768863	-1.275807994	2.326853658	-0.812892608	1.616873579	-1.865818072	1.904179709	-1.465440492	2.268014863	1.223366467	2.306074844	-0.533766225	-0.372514443	1.856170259	-0.943598131	-0.408606505	1.56453666	-1.353174197	-0.466731135	1.445835364	-1.587469214	2.023223962	-0.583953224	-0.054671999	1.439621526	-5.191812495	-5.00147409	-4.89105643	-5.284150123	-5.083367183	-5.234550379	-5.134691697	-5.164363801	1.995946213	1.484785695	1.596493491	-0.748143427	-1.719666292	-1.157088609	-1.0189475	-0.387170263	-2.055624635	2.636684634	-2.449902405	-0.320220543	0.030057024	2.200528168	1.536382908	2.269008785	-0.802369955	-1.007635724	-0.428068955	-5.826188674	2.251069239	-0.5299856	1.35462758	-2.531300109	-1.799546294	-2.553275373
VAPB_HUMAN	O95292	Vesicle-associated membrane protein-associated protein B/C OS=Homo sapiens OX=9606 GN=VAPB PE=1 SV=3	3.509	0.4815	0.054994	4.526748971	7	-2.551125818	-2.338612265	-2.441083216	-2.560255647	-2.494806242	-2.467366193	-2.611787637	-2.464728474	-2.369330606	1.937568253	1.302410087	1.934459351	0.897366192	1.020868571	1.551657677	0.653362983	0.822057134	1.625248107	-1.340786079	-0.12088881	1.259185837	-0.530185294	1.738140098	-0.019926607	0.147773536	1.288812327	-2.533085613	-2.49766787	-2.42878802	-2.554047388	-2.356251202	-2.394606153	-2.405914056	-2.35812686	1.836544768	1.229006901	1.625202956	-0.184309535	-0.506387818	-0.494835841	-0.310922997	-0.101446241	-0.900517022	2.373399562	-0.995276754	-0.24745809	-0.427384905	2.094850393	1.399153127	1.993488579	-0.721922425	-0.666432825	-0.052269912	-0.631968843	1.605563144	0.279273867	0.91854651	-0.553659525	-0.732810102	-0.126305046
VASN_HUMAN	Q6EMK4	Vasorin OS=Homo sapiens OX=9606 GN=VASN PE=1 SV=1	4.316	0.6109	0.006252	3.714710253	7	0.883607773	0.805115562	1.037325979	0.449763873	0.662551888	0.574964638	0.326979903	1.009829241	0.394079988	0.659907697	0.761866617	0.685452347	1.363319021	1.431653451	1.149059716	1.396790054	1.484541702	0.763828858	0.743358284	0.965683459	0.502717553	0.595507316	0.46654211	1.187086937	1.191875236	0.26587561	1.124664724	0.843826429	1.064385999	0.702668951	1.114659129	0.755311282	1.122918031	1.235422387	0.507603252	0.374601412	0.728414442	1.451500078	0.912386611	0.305286191	0.647183627	0.774555196	0.726958596	0.163661399	0.905803152	1.197654259	1.172356146	0.717076343	0.533129217	0.737142826	0.998287594	1.241588495	0.608084855	0.630625705	0.558598869	0.618986474	0.425784206	0.883122566	0.162067754	-0.10542826
VASP_HUMAN	P50552	Vasodilator-stimulated phosphoprotein OS=Homo sapiens OX=9606 GN=VASP PE=1 SV=3	4.762	0.6037	0.06188	0	17	1.757926357	-0.909723488	-1.006533332	2.244885453	-0.624357687	1.612030961	-1.075961389	1.738048688	-0.846241573	2.376673153	1.109994133	2.321797508	-0.272131513	-0.203760876	1.49221674	-0.22666526	-0.163276938	1.331520531	-1.341765444	-0.668768452	1.497895328	-1.593861125	1.954960891	-0.549914941	-0.076959379	1.410722134	-0.67370481	1.822661903	-0.484943539	-1.197021422	-1.731296548	-1.616316058	-1.443696437	-0.750354039	1.813073496	1.467510565	1.66195183	-0.725849383	-1.270512879	-1.074611791	-0.832623736	-0.701554096	-1.843290974	2.764363515	-1.070810249	0.059056843	0.038990118	2.083608174	1.396167819	2.191878393	-0.490539791	-0.559208372	-0.485501431	-2.681864985	2.418007199	-0.698964386	1.107504799	-1.840256847	-1.434851746	-1.921351799
VATA_HUMAN	P38606	V-type proton ATPase catalytic subunit A OS=Homo sapiens OX=9606 GN=ATP6V1A PE=1 SV=2	3.32	0.5258	0.057193	0	9	-2.062722412	-2.133141762	-2.090660457	-2.085481266	-2.11609592	-1.914331332	-2.106765449	-1.974572711	-2.014342203	2.559465299	1.120950249	2.4734824	-0.37417315	-0.364619144	1.778646324	-0.014385251	-0.362732025	1.410451557	-0.668038905	-0.264443375	1.447917964	-0.458506637	1.843134899	-0.04277382	0.194747878	1.435663927	-2.136726019	-1.983655825	-1.971206529	-2.129092706	-1.925258174	-2.087791033	-2.132079227	-2.14701382	0.902683031	0.618751728	0.67840327	0.301791212	-0.108525966	-0.087184014	-0.156382963	0.516086111	0.325251521	2.5329747	-0.324003263	0.345161776	0.338212999	1.958882236	1.110468326	1.89364637	0.332144312	0.13465278	-1.937850902	-2.094610476	-2.061487986	-2.005657472	-1.931381534	-1.971977479	-2.040573738	-2.104958414
VATB2_HUMAN	P21281	V-type proton ATPase subunit B, brain isoform OS=Homo sapiens OX=9606 GN=ATP6V1B2 PE=1 SV=3	3.775	0.5013	0.161567	0	3	1.471191145	1.359042951	0.945982175	1.452587194	1.187071633	1.199767242	1.420708663	1.118245759	-0.295083643	-0.735133973	-0.772988232	-0.680277982	-0.674245206	-0.669286735	-0.710886999	-0.625374426	-0.654119361	-0.775870156	0.523029566	-0.307393904	1.513690705	0.239896236	1.936785319	0.326950185	0.873513246	1.316440917	-0.733771962	-0.754180179	-0.668170438	-0.706020461	-0.718604685	-0.671620546	-0.720197708	-0.766817702	0.327803674	0.345036919	0.521015211	0.224048852	0.578348336	0.302571246	0.448977611	0.216585544	1.167834191	1.471731383	0.513302985	0.79603927	0.608007589	0.937202515	0.70669027	0.943175618	0.731608176	1.033469806	-0.747863251	-0.725575371	-0.722183557	-0.63955264	-0.781363708	-0.733711049	-0.625867023	-0.728204412
VATH_HUMAN	Q9UI12	V-type proton ATPase subunit H OS=Homo sapiens OX=9606 GN=ATP6V1H PE=1 SV=1	3.147	0.45	0.422624	0	1	-4.675525444	-4.470558018	-4.528223372	-4.176513375	-4.13175471	-4.623880093	-4.583407441	-4.133078107	-4.363382917	3.562058621	3.838567855	1.110848295	4.210293636	3.322617218	2.28014501	1.056239149	0.449998642	0.676302506	0.031130683	-1.318820019	0.90622537	-0.114881044	1.73699327	-1.304135782	-1.489874305	0.42286086	-4.359600497	-4.157699111	-4.357262349	-4.654801371	-4.57760567	-4.122662276	-4.348904421	-4.640144311	3.36394663	5.62169552	1.806392984	5.736218603	4.831019957	2.250554084	2.741492527	1.767576237	-0.994048901	1.634858194	-1.298048099	-0.513885991	-0.195611505	1.119117711	-0.325465018	1.254952095	-0.737368568	-0.295628984	-4.449816685	-4.658817608	-4.173042503	-4.402725748	-4.131906008	-4.376722936	-4.361364285	-4.627747282
VCAM1_HUMAN	P19320	Vascular cell adhesion protein 1 OS=Homo sapiens OX=9606 GN=VCAM1 PE=1 SV=1	5.068	0.6818	0.008734	1.217861976	29	0.01485624	1.044312886	0.96747037	0.444573179	1.137941034	0.450341292	0.960245886	0.60781226	1.569928604	0.312083072	0.401450774	0.428852234	0.906069124	1.535157076	0.704186645	1.585247609	1.805399559	1.481127981	0.079378928	0.650685337	0.595572278	0.787438434	0.576201714	1.093822734	1.117796598	0.362749107	1.041825472	0.526752399	1.028464296	1.059877793	1.400529832	0.306807419	0.818643209	1.205175629	0.513978255	0.630897689	0.014161021	1.522364696	0.738859887	0.928153782	0.632335124	0.758374159	0.458603028	-0.09496836	1.233130213	1.046011575	1.074731374	0.680685036	0.420503576	0.786236752	1.333807709	1.54594242	0.31959693	0.966407524	-0.099710151	0.476951298	1.335858161	0.555432759	1.433718526	1.015525135
VDAC1_HUMAN	P21796	Voltage-dependent anion-selective channel protein 1 OS=Homo sapiens OX=9606 GN=VDAC1 PE=1 SV=2	6.068	0.722	0.010085	6.713780919	12	1.944767002	-0.847156647	-0.541808068	2.389020716	-0.3762755	1.678894013	-0.730813464	2.064913517	-0.934587429	2.077600214	1.196434988	2.062346958	-0.362288998	-0.285356405	1.806257627	-0.55309376	0.022690914	1.402455897	-0.814433561	-0.622863694	1.304380724	-0.91566817	2.111620078	0.210394006	0.409280225	1.362230917	-0.281562654	1.578877441	-0.118845213	-1.207467334	-0.68137513	-0.496913104	-0.873575528	-0.370600819	1.582018759	1.011537695	1.224075681	-0.127325502	-0.430153582	-0.096457889	-0.18414377	0.294771145	-0.383116479	2.47036423	-1.030732904	0.014267396	0.111487561	2.176641251	1.350603381	2.198586723	-0.364582441	-0.249456585	-0.279609989	-1.543903443	2.126835224	-0.250703696	1.345231461	-0.951812611	-0.857576161	-1.198125758
VDAC2_HUMAN	P45880	Voltage-dependent anion-selective channel protein 2 OS=Homo sapiens OX=9606 GN=VDAC2 PE=1 SV=2	5.17	0.647	0.005	2.721088435	9	1.687448385	-1.156602038	-0.345054622	2.111262565	-0.574859603	1.302439065	-0.224959887	1.717247786	-0.496561378	2.113374036	1.347290307	2.017009858	-0.551145022	-0.874090468	1.801488123	-0.938098502	-0.307546753	1.382804653	-1.151245453	-0.559256835	1.322389173	-1.034013215	2.121093023	-0.015689727	0.078992482	1.159260522	-0.338890518	1.417068931	-0.471315898	-1.306759409	-0.498984454	-1.205232716	-0.980850619	-0.536014036	1.608028046	1.11113489	1.379702454	-0.638602901	-0.755642416	-0.484049497	-0.468071867	-0.025139353	-0.773931108	2.51308415	-1.423197615	0.036457783	0.045423923	2.022416861	1.275421755	2.052710555	-0.363485695	-0.463673242	-0.290996876	-2.855851227	2.220288348	-0.822830735	1.032508821	-2.343960069	-1.305956289	-1.751360606
VDAC3_HUMAN	Q9Y277	Voltage-dependent anion-selective channel protein 3 OS=Homo sapiens OX=9606 GN=VDAC3 PE=1 SV=1	4.553	0.558	0.04306	3.886925795	9	1.890791482	-0.968211583	-0.73022001	2.335483443	-0.528443514	1.501418367	-1.173548127	1.986334067	-1.053302121	2.21937985	1.247804881	2.195565188	0.267649623	0.063025372	1.840149241	-0.371036096	0.351517748	1.532345497	-0.789904701	-0.578675171	1.351684784	-0.694635008	2.073908647	-0.278439739	0.229215464	1.26798355	-0.793122359	1.171606867	-1.205102909	-1.636558558	-2.750484035	-1.519201897	-2.748528224	-1.521534459	1.951983448	1.353016441	1.648457583	-0.789564154	-0.946433399	-0.603965372	-0.795247976	-0.282593491	-1.691290173	2.712463422	-1.784142271	-0.104260833	-0.083587862	2.36024901	1.570158186	2.419930001	-0.851554154	-0.803141233	-0.936446397	-5.658245999	2.20048955	-0.887497346	1.016396821	-2.745203509	-2.312214452	-5.617979422
VGFR2_HUMAN	P35968	Vascular endothelial growth factor receptor 2 OS=Homo sapiens OX=9606 GN=KDR PE=1 SV=2	2.936	0.3518	0.006654	0	3	0.496240707	0.68361836	0.814721011	0.744798876	0.351792768	0.467866727	0.307684594	0.619040702	1.01902627	-0.890805172	-0.795453414	-0.816566215	-0.79424085	-0.865384814	-0.859686861	-0.804942456	-0.772331062	-0.862683143	0.819024791	0.70377889	0.405430008	0.644666664	0.809333754	1.303132783	1.313593667	0.862807366	-0.781908546	-0.841182028	-0.893392358	-0.801075093	-0.89229885	-0.803107922	-0.797381195	-0.837078886	-0.149849069	-0.079410669	-0.059087838	0.133839191	0.641929086	-0.295506399	0.566642896	0.003673943	-0.261567406	0.906790441	1.598752523	1.187956945	1.809240584	0.714676582	1.176206418	1.4352829	1.261242637	0.972962772	-0.880779793	-0.891863191	-0.832994813	-0.830131588	-0.829418238	-0.795676412	-0.796997091	-0.746511196
VGFR3_HUMAN	P35916	Vascular endothelial growth factor receptor 3 OS=Homo sapiens OX=9606 GN=FLT4 PE=1 SV=3	4.913	0.5754	0.009639	2.567865004	14	0.380494051	0.760574257	0.84154583	0.764188066	1.44017399	0.985890361	0.801613314	1.213893111	1.181543354	1.133817919	0.622435487	1.057401229	1.177140492	0.9953464	0.287027988	1.040767185	0.886785695	0.784169303	0.58565545	0.651618896	0.539573594	0.324778732	1.024828041	1.213560225	1.28276719	0.456932001	0.493922631	1.178055699	0.361539471	1.330813732	1.171663682	0.691116457	0.944350573	0.80957533	0.874111032	0.47018011	0.260362059	0.59061399	0.962625931	0.802079354	0.557752967	0.903534977	0.331677976	1.147601855	1.520525151	1.481311445	1.441561574	1.238065413	0.568817668	1.219003487	1.056630194	1.56727665	0.679143513	0.563909954	0.573413744	0.857751799	0.586206844	0.439573934	1.025188345	0.251085519
VIME_HUMAN	P08670	Vimentin OS=Homo sapiens OX=9606 GN=VIM PE=1 SV=4	4.86	0.6819	0.009577	4.077253219	13	0.483235399	-0.302531608	0.131725569	0.34805155	-0.13930857	-0.628116229	0.209448806	-0.349810751	-0.766127417	1.283313214	-0.285480031	1.203092738	0.838812784	0.809606626	1.263586131	0.687789298	1.008840483	1.205614319	0.382328652	-1.722965454	2.204344649	0.219602355	-0.410695323	0.204585478	0.136715984	-0.55032108	1.07928032	0.42804815	1.119684156	0.725216808	1.390591988	1.301134459	1.181032214	1.084022203	-0.815681208	0.013633912	0.405491519	-0.388117972	0.343441081	0.707269001	0.134606405	1.269911426	-0.559035589	0.098512803	-0.451263088	0.537300861	0.63241538	0.233110449	0.084676973	0.194528358	0.657021926	1.504323988	0.614527774	0.377555349	0.184327134	0.562655811	1.033548646	-0.233048785	0.362456233	0.911826923
VINC_HUMAN	P18206	Vinculin OS=Homo sapiens OX=9606 GN=VCL PE=1 SV=4	6.075	0.7065	4.18E-04	6.790123457	66	1.572274742	-1.031175667	-1.00629124	2.120029977	-0.559419502	1.718514328	-1.096590905	1.623263521	-0.845086258	2.456906086	1.316725778	2.44582912	-0.783125416	-0.429209937	1.623582906	-0.800103589	-0.599233618	1.130871824	-1.519692177	-0.967583301	1.247931102	-1.666782821	1.884640571	-0.781300976	-0.302911989	1.640398316	-0.703958477	1.689643239	-0.717929629	-1.598357721	-1.862758729	-1.594273579	-1.678165421	-1.067248564	1.729114968	1.265775062	1.391336271	-0.760549829	-1.417243072	-0.765329218	-0.84146913	-0.445299035	-1.207537387	2.609851981	-1.893988633	-0.318867461	-0.190493352	2.276578355	1.433745615	2.317405344	-0.65530438	-0.939072553	-0.3197257	-2.810097343	2.314786515	-0.430111861	0.920581415	-1.254345539	-1.009477477	-1.424100336
VISTA_HUMAN	Q9H7M9	V-type immunoglobulin domain-containing suppressor of T-cell activation OS=Homo sapiens OX=9606 GN=VSIR PE=1 SV=3	2.765	0.4888	0.075943	2.572347267	6	2.053592343	-0.090517979	-0.295850451	1.991890651	0.087244774	1.105007909	-0.776282713	2.142751658	-1.090412197	1.975982239	1.304533338	2.059160012	-0.329293625	-0.25367818	2.626236668	-0.120516501	0.154100194	1.682729538	-1.07285766	-0.462231899	1.700158763	-1.154054048	1.914247915	-0.229965022	0.240696606	1.194493968	-1.445922367	1.324499384	-1.397948372	-1.930121433	-1.947668002	-1.947113344	-1.432811356	-2.443583475	1.553359572	1.322456742	2.067472338	-0.781402442	-1.117372587	-1.19036439	-1.191996513	-0.377209052	-1.641512001	2.523553892	-1.220929182	-0.199281025	0.058927441	1.920296722	1.58787675	1.970898392	-0.660219421	-0.709365361	-3.803481553	-4.001859441	-3.779118886	-3.860704754	-3.882518137	-3.72648413	-3.953505762	-3.777291871
VNN1_HUMAN	O95497	Pantetheinase OS=Homo sapiens OX=9606 GN=VNN1 PE=1 SV=2	5.299	0.7093	0.01157	6.432748538	9	1.772593305	0.265085682	-0.184435875	0.779104785	-0.867818314	1.433528322	0.15164481	1.74455417	1.556369318	-0.51984354	0.45327918	-0.383010091	1.023301716	-0.297317813	1.819222729	-0.274796548	0.912551315	0.160991938	1.429618127	0.549120046	0.03356428	0.017587424	-1.348954687	1.177609874	1.112204717	1.263438576	0.575295476	0.995320075	0.546216318	1.730940786	1.465039094	1.5466644	0.918545588	0.781188098	-0.963790698	0.038435979	1.67327883	0.590435327	0.973892846	-1.269836434	0.147996671	-0.190117731	0.417035009	0.79124311	1.942917962	1.289775598	0.443154916	1.19005906	0.580931112	1.211333952	0.704926877	1.766828002	0.626905679	-0.718102172	0.507209025	0.583078562	0.475035638	0.396186134	1.644323239	-0.045675924
VNN3_HUMAN	Q9NY84	Vascular non-inflammatory molecule 3 OS=Homo sapiens OX=9606 GN=VNN3 PE=2 SV=2	4.621	0.7093	0.113502	0	1	1.781524229	0.025752972	-0.207540591	0.721290251	-1.077869064	1.434634223	-0.128320024	1.725921326	1.679583891	-0.331919988	0.485042578	-0.231854386	1.185499683	-0.09405949	1.919674756	-0.07265483	0.928716643	0.256257683	1.203488545	0.134489076	0.086502169	-0.056041648	-1.233091531	0.973324122	0.93812748	1.105637502	0.506902194	0.865469584	0.473501658	1.620907321	1.327547119	1.609866288	0.698737481	0.858678609	-1.825463039	-0.056053817	1.492899993	0.418314777	1.007025668	-1.471807659	0.199020332	-0.33093233	0.430048327	0.34989509	1.712847498	1.234197777	0.589558375	0.922834293	0.595710687	0.96482959	0.674724803	1.209524378	0.635728929	-0.813152272	0.647404157	0.550246582	0.542729023	0.585187536	1.55628555	0.082179988
VSIG4_HUMAN	Q9Y279	V-set and immunoglobulin domain-containing protein 4 OS=Homo sapiens OX=9606 GN=VSIG4 PE=1 SV=1	3.99	0.5689	0.055407	2.005012531	6	0.705877862	0.832514646	0.792669143	0.62107773	1.108324535	0.129028805	1.360648358	1.152606289	1.265807495	0.281444735	0.279224574	0.398580554	1.383391459	1.508468823	1.195121068	1.542470466	1.875181511	0.825872869	-0.969978214	-1.051493757	-0.917649735	-0.944951172	-0.939559201	-1.009278971	-0.935950581	-0.890091532	1.141500532	0.761457087	0.865911104	0.589899482	1.132005914	-0.395559085	1.471303354	0.984372366	-0.168701821	-0.275189597	-0.061744866	1.267028795	-0.109172074	0.419864603	-0.148051074	0.104301488	-0.663712144	0.262389844	0.823038278	0.669457334	1.027920461	1.023763916	0.383386716	1.178565949	1.316220248	1.603900296	0.194699266	0.75526389	-0.159779199	0.443261415	0.828102447	0.459259551	1.170901979	1.617953529
VTDB_HUMAN	P02774	Vitamin D-binding protein OS=Homo sapiens OX=9606 GN=GC PE=1 SV=2	6.862	0.7577	1.72E-04	25.94936709	38	0.468791786	1.301844479	1.269617354	0.689425184	1.212700881	0.908580316	1.381996198	0.712710114	0.902961817	0.949784129	0.912760419	0.952410124	0.958139318	1.389508867	0.763120157	1.414803168	1.076840138	1.09747536	0.88357166	0.701226877	0.717450058	1.150834534	0.780406414	0.931419974	0.966565054	0.80759143	0.59945224	0.644893151	0.586365083	0.81687557	1.140913914	0.999624055	0.818488726	0.906903826	0.606208531	0.693769971	0.293665924	0.771187107	0.806538501	1.067881635	0.621885884	0.981296428	0.77207232	0.0729033	1.126413971	1.161903146	1.369406877	0.68735575	1.014191548	0.663421197	1.147189819	1.29102073	0.488728167	1.219752595	-0.259858186	0.494417349	0.825902213	0.890694907	0.684131771	1.367845351
VTNC_HUMAN	P04004	Vitronectin OS=Homo sapiens OX=9606 GN=VTN PE=1 SV=1	5.301	0.7064	0.006744	5.439330544	15	0.521824744	1.111262763	0.786999476	0.754235714	0.746759962	1.06984492	1.037101405	0.4447034	0.71749211	0.802442735	0.592871247	0.789837081	0.972603439	0.743532085	0.521977032	0.734708142	0.745732511	0.943611243	0.806129919	0.851731003	0.791044057	1.07350008	0.560199613	0.898971027	0.879581842	1.057337086	0.85092681	0.600797775	0.817120836	0.804487711	1.054143972	0.969208214	0.953376061	0.714259022	0.221703908	0.657468483	0.398412186	0.373013082	1.006584323	0.573529635	0.571202781	1.152127305	0.717760117	0.980346634	0.844176632	1.203897312	1.404559445	1.410824637	0.58394526	1.336531132	0.805535263	1.09884931	0.68838681	0.865022231	0.787490727	0.727952873	0.703207765	0.984004544	0.471130445	0.912218528
VWF_HUMAN	P04275	von Willebrand factor OS=Homo sapiens OX=9606 GN=VWF PE=1 SV=4	6.246	0.7402	0.001295	4.728048347	103	-0.102596887	1.09433502	0.516055026	0.446241069	0.755309618	1.252069832	0.539468906	0.861158671	0.281956874	0.269542085	-0.059443858	0.352341116	2.91634075	1.438679013	1.001339808	1.496091743	0.314519657	1.890180431	-0.333066563	0.228174299	0.130621011	0.969983969	0.697180202	2.536230516	2.606759319	1.29619106	-0.24849662	-0.219213143	-0.278241076	-0.009695837	1.156201448	-0.235096476	2.923425287	-0.920673956	0.387166235	-0.019139694	-0.261831313	-2.59E-04	0.532984339	0.453570922	0.216703164	1.038054568	0.125031265	0.03318618	0.227158559	0.895952781	1.374327085	1.268654472	0.017295092	1.323609445	-0.914227556	1.337018269	-0.244559863	0.480857546	-0.297898733	-0.226996275	1.398868807	0.264049749	0.176294654	0.663643233
WASP_HUMAN	P42768	Wiskott-Aldrich syndrome protein OS=Homo sapiens OX=9606 GN=WAS PE=1 SV=4	2.553	0.5069	0.093439	0	4	-2.084909996	-2.089864656	-1.917213812	-1.94024882	-1.982324039	-2.052098101	-1.931594903	-2.056876963	-1.986646173	2.535801729	1.391243667	2.312281456	0.00161934	0.375362687	1.785184917	0.066946384	0.456763645	1.005018055	-2.082013027	-1.848976757	-1.932491557	-2.101989666	-1.872874489	-1.947920144	-1.9106824	-2.055068186	-2.016804074	-1.950430478	-1.908952985	-1.882849068	-1.943588098	-1.96482851	-1.968482	-1.836339844	1.460534371	1.441325475	1.243740867	-0.154475886	-0.424700321	-0.554833457	-0.160477443	-0.264225813	-0.570560788	1.721145769	0.803617423	0.84199713	0.725498868	1.442729875	1.246228811	1.201422595	0.976432687	0.615560801	0.128010215	-0.776427834	2.087657423	0.080010084	1.092533628	-0.573146224	-0.403340653	-0.564321733
WDR1_HUMAN	O75083	WD repeat-containing protein 1 OS=Homo sapiens OX=9606 GN=WDR1 PE=1 SV=4	6.111	0.6928	0.002593	5.610561056	22	1.398658767	-0.719001215	-0.783948583	2.2176633	-0.098983408	1.733588963	-0.738473164	1.617332087	-0.731023872	2.326754855	1.239509335	2.320018064	-0.643087576	-0.221734591	1.395472681	-0.605976254	-0.188321172	1.101554698	-1.320661532	-0.780240526	1.282749491	-1.435408692	2.185145427	-0.767370046	-0.105897826	1.561417197	-0.633091707	2.145127172	-0.595610891	-1.337065517	-1.780714065	-1.362019885	-1.703211751	-0.918030769	2.089689697	1.325759099	1.336632361	-0.475837962	-1.238735285	-0.510429012	-0.766643652	-0.134624535	-1.19102667	2.799856796	-1.632644066	-0.072980623	0.137413848	2.360859144	1.413071263	2.45188772	-0.495636055	-0.675718195	-0.353788043	-2.907160674	2.40682246	-0.525618922	1.075753784	-1.705475873	-1.213632277	-1.522827678
WDR44_HUMAN	Q5JSH3	WD repeat-containing protein 44 OS=Homo sapiens OX=9606 GN=WDR44 PE=1 SV=1	3.906	0.5916	0.013766	0	22	1.554450577	-0.327181128	-0.324219413	1.909072205	-0.077404999	1.588451352	-0.293686262	1.650374559	-0.167866183	2.037401076	1.230697307	2.022463227	-0.075952913	0.039453743	1.665318119	-0.339269249	-0.014637049	1.228191037	-0.365686153	-0.109061944	1.053411304	-0.132066236	1.109847382	0.16348314	0.279863073	1.131719845	-0.167860481	1.876061113	-0.01331153	-0.67960734	0.089977202	-0.905840288	-0.850124677	-0.988793155	1.40656589	1.358541924	1.490377658	-0.14844489	-0.250373619	-0.173360854	-0.213060675	0.117894359	-0.48774204	2.193507207	-0.704924101	-0.318698118	0.136877494	1.864145359	1.142144341	1.851734827	0.169181098	-0.45407118	0.27744915	0.059944393	1.671375892	0.424654139	0.864844751	0.040700497	0.426425588	0.105247185
YES_HUMAN	P07947	Tyrosine-protein kinase Yes OS=Homo sapiens OX=9606 GN=YES1 PE=1 SV=3	3.508	0.4838	0.059033	0	5	1.206141468	-0.306627081	0.163085769	1.98400194	-0.436052152	1.205599439	-0.054571625	1.347350293	-0.056240453	1.830030498	1.37512853	1.853267415	0.006278848	0.140576249	1.625097742	-0.007227961	0.31006354	1.648439639	-0.227259937	0.143045638	1.178889216	0.08753495	1.584855477	0.723060971	0.827818869	1.027241525	-0.045956671	1.061151849	0.574273037	0.353422853	0.285949716	0.288914928	0.515164203	0.515567945	1.330981318	1.491765616	1.357248271	-0.621818939	-1.4637733	-0.978833167	-0.399180924	-0.169332226	-1.310649142	2.701974778	-1.029136124	-0.026741175	0.378284529	2.239988233	1.45380397	2.313608661	-0.492076961	-0.166733618	-2.127508069	-2.155655761	-2.252762805	-2.130606712	-2.22231256	-2.128669372	-2.117291858	-2.209229092
ZA2G_HUMAN	P25311	Zinc-alpha-2-glycoprotein OS=Homo sapiens OX=9606 GN=AZGP1 PE=1 SV=2	5.231	0.6828	0.002388	19.46308725	25	0.793475032	0.977633888	1.532825069	0.809611177	1.163326229	0.88609793	0.811752205	1.082707271	1.072362273	0.319366073	0.499369718	0.375997283	1.11248784	1.761587192	1.152076656	1.837589839	1.683223336	0.992205666	0.785025974	0.627328033	0.212829345	0.710124215	0.400556597	1.289073538	1.37681139	0.723991548	1.053509814	0.993361944	1.046119772	0.864007799	1.282720255	0.915319803	1.11847958	1.157218282	0.408525598	0.109448477	0.568967189	1.41818864	0.598153236	0.798009292	0.461892403	0.573466735	0.675534584	0.190163079	1.0554998	0.852905033	0.848300285	0.957228617	0.569651619	0.908721389	1.23505301	1.333990979	0.498869384	1.459790022	-0.157101501	0.57497336	0.813798672	0.757708779	1.008032329	1.025153667
ZHX3_HUMAN	Q9H4I2	Zinc fingers and homeoboxes protein 3 OS=Homo sapiens OX=9606 GN=ZHX3 PE=1 SV=3	2.509	0.2814	0.0335	0	2	0.041522601	1.006067874	0.925359724	0.711330121	0.551213009	0.714813238	0.942822243	0.499679265	0.992848231	-0.339733325	-0.324772545	-0.34851805	-0.277296742	-0.272870454	-0.245611344	-0.333957442	-0.285293123	-0.245604249	0.602782444	0.646745609	0.666956673	1.282657594	0.796705606	0.171253673	0.099405503	1.015414034	0.949175263	0.325744392	0.752481605	0.854744218	0.520476333	1.026985743	0.815973983	0.83603006	0.292010897	1.577043424	0.46716865	0.983218793	1.239683781	0.736445547	1.043216345	0.791496779	0.228717094	-0.315108395	-0.312734999	-0.287333455	-0.254159698	-0.245532061	-0.349266999	-0.316575724	-0.325240096	-0.336215254	0.490131275	1.004022327	-0.118710283	0.903301613	0.339907017	0.624723997	0.874280213	1.247114858
ZN185_HUMAN	O15231	Zinc finger protein 185 OS=Homo sapiens OX=9606 GN=ZNF185 PE=1 SV=3	3.78	0.5577	0.136201	1.015965167	6	1.820052902	-1.332357463	-1.431536041	2.121730991	-1.501546251	1.395269016	-1.276538895	1.868492078	-1.192136652	1.630005923	1.264283287	1.672810465	0.176179285	0.186147188	1.431299297	0.251900893	0.142439449	1.115798464	-2.69737113	-2.961937114	-2.936500349	-2.865607761	-2.936881629	-2.740507422	-2.965592738	-2.653442801	-2.714831489	-2.890906097	-2.914264732	-2.668123221	-2.939092197	-2.799892333	-2.639461388	-2.949294248	0.577241591	0.444748624	1.234617043	0.724548939	0.229767803	0.045795017	0.126479763	0.875866155	0.466357219	1.873434099	-1.624175149	-0.288875822	0.345179128	1.787954588	1.241537574	1.901751469	-1.219759977	-0.740079758	-2.912709574	-2.65413887	-2.763813155	-2.689926323	-2.67730599	-2.893699629	-2.681287042	-2.882322218
ZO2_HUMAN	Q9UDY2	Tight junction protein ZO-2 OS=Homo sapiens OX=9606 GN=TJP2 PE=1 SV=2	3.983	0.6016	0.011264	0.756302521	21	1.172137761	0.237262859	-0.029866143	2.148667622	-0.180427458	0.93161383	-0.26444265	1.116358103	-0.196094769	1.963616744	1.151590984	2.041372744	0.361711431	0.207565538	1.197154348	0.077874363	0.240384698	1.419318714	-0.727644194	-0.492910154	1.547417596	-0.608679175	1.485902717	-0.116899129	-0.024781252	0.731280546	-1.041942649	2.148444816	-1.218703817	-1.866795258	-1.968969925	-1.834432998	-2.296364069	-1.182411779	0.606188014	1.517597911	1.156554533	-0.214368749	-0.704281592	-0.617405913	-0.261693664	-0.305971625	-1.185858812	2.561202442	-0.087771983	0.436406882	0.252493621	2.092147839	1.376004978	2.1031869	0.245639947	-0.335332134	-0.701808989	-2.993709939	2.396427221	-0.711246765	1.2321895	-1.154398372	-1.546506304	-1.940165458
ZPI_HUMAN	Q9UK55	Protein Z-dependent protease inhibitor OS=Homo sapiens OX=9606 GN=SERPINA10 PE=1 SV=1	5.827	0.7012	0.007207	3.603603604	10	0.765284035	0.497710304	0.429472089	0.290798513	0.724010569	1.253427058	1.410989759	1.444448605	1.213259608	0.418306321	0.813205583	0.442156121	1.321835214	1.280482545	1.560662641	1.381374776	1.322342289	1.286470557	0.306894485	0.084919377	0.22833973	0.33977713	0.222246282	1.011781273	1.105548859	1.259795156	0.676256678	0.046885484	0.612606582	0.68252303	1.153425744	0.549818125	1.132028304	1.248019338	0.051118351	0.126575233	0.561762385	0.997537082	0.328672864	0.518056811	0.110096112	1.023959924	1.150188298	0.879018067	0.939388585	0.833371143	1.517254019	1.712946436	0.954645437	1.759938107	1.479527331	1.46022817	0.106133902	0.318260176	0.548451969	0.139934273	1.03457861	1.249242932	1.133302007	1.376058453
ZRAB2_HUMAN	O95218	Zinc finger Ran-binding domain-containing protein 2 OS=Homo sapiens OX=9606 GN=ZRANB2 PE=1 SV=2	3.34	0.4356	0.002704	4.242424242	1	1.752906973	1.013993251	0.881833209	0.419311957	0.636753981	1.020309418	0.713248518	1.300312597	0.902067789	1.0648336	0.999402296	1.050777799	1.155106986	0.748065097	1.363935779	0.713083697	0.822456235	0.073381068	1.139310983	0.730818463	0.61516464	0.852483037	0.565302858	0.284455215	0.227534088	0.915871576	0.836151325	0.182254814	0.820865244	0.910296689	0.496800265	1.38776184	0.800042717	0.711110978	0.374814055	0.473542547	1.228181017	0.536433794	1.011177355	0.410196287	0.850583502	0.362237324	0.354579679	0.426337135	1.162022925	1.288199659	0.75367375	0.462769634	1.026468873	0.461800966	0.854598627	0.557672946	0.93901124	0.751208699	0.229184292	0.931427761	0.08272413	0.474555158	0.857508871	0.517294896
ZYX_HUMAN	Q15942	Zyxin OS=Homo sapiens OX=9606 GN=ZYX PE=1 SV=1	5.827	0.6741	6.40E-05	2.972027972	16	1.640246852	-1.095115748	-1.216908288	1.606353395	-0.632813728	0.877038271	-1.349212541	1.771261481	-1.058200862	2.040255801	1.17879383	2.195790924	-0.924419433	-0.463314215	1.705814796	-0.818828181	-0.460114804	1.579969247	-1.296371796	-0.588183561	1.759061146	-1.450254944	1.953491144	-0.771989759	-0.111518358	0.659957408	-0.301834842	2.023769289	-0.260861389	-0.85316968	-2.010287852	-0.868368049	-1.747854073	-1.004704654	1.901323439	1.795907252	1.7694692	-0.758503667	-1.793262717	-1.418473891	-0.818253313	-0.396775637	-2.267646609	2.557899752	-2.767235821	-0.588633454	-0.178103926	1.84004057	1.148057045	1.995854992	-1.030349633	-1.478276136	-0.208277212	-1.725514476	2.070169238	-0.370494193	1.264810794	-1.599759894	-1.291917984	-1.665411973
